# Exploring novel inflammation-related genetic and hematological predictors of response to neoadjuvant chemoradiotherapy in locally advanced rectal cancer

**DOI:** 10.1101/2023.06.20.23291673

**Authors:** Mladen Marinkovic, Suzana Stojanovic-Rundic, Aleksandra Stanojevic, Marija Ostojic, Dusica Gavrilovic, Radmila Jankovic, Natasa Maksimovic, Rafael Stroggilos, Jerome Zoidakis, Sergi Castellví-Bel, Remond J.A. Fijneman, Milena Cavic

## Abstract

**Background:** The standard initial treatment for locally advanced rectal cancer (LARC) is neoadjuvant chemoradiotherapy (nCRT). In order to select patients who would benefit the most from nCRT, there is a strong need for predictive biomarkers. The aim of this study was to evaluate the role of clinical, pathological, radiological, inflammation-related genetic, and hematological parameters in the prediction of response after nCRT.

**Methods:** *In silico* analysis of published transcriptomics datasets was conducted to identify the best candidate genes, whose expression will be measured using quantitative Real Time PCR (qRT-PCR) in pretreatment formaline-fixed paraffin-embedded (FFPE) samples. In this study, 75 patients with LARC, between June 2020 and January 2022, were prospectively included. Patients were assessed for tumor response in the 8th week after nCRT completion with pelvic MRI scan and rigid proctoscopy. For patients with a clinical complete response (cCR) and initially distant located tumor no immediate surgery was suggested (“watch and wait” approach). The response after surgery was assessed using histopathological tumor regression grading (TRG) categories from postoperative specimens by Mandard. Responders (R) were defined as patients with cCR without operative treatment, and those with TRG 1 and TRG 2 postoperative categories. Non-responders (NR) were patients classified as TRG 3-5.

**Results:** Responders group comprised 35 patients (46.6%) and NR group included 53.4% of patients. Analysis of published transcriptomics data identified genes that could predict response to treatment and their significance was assessed in our cohort by qRT-PCR. When comparison was made in the subgroup of patients who were operated (TRG1 vs. TRG4), the expression of IDO1 was significantly deregulated (*p*<0.05). Among hematological parameters between R and NR a significant difference in the response was detected for neutrophil-to-monocyte ratio (NMR), initial basophil, eosinophil and monocyte counts (*p*<0.01). According to MRI findings, non-responders were more often presented with extramural vascular invasion (*p*<0.05).

**Conclusion:** Based on logistic regression model, factors associated with favorable response to nCRT were found to be tumor morphology as well as hematological parameters which can be easily and routinely derived from initial laboratory results (NMR, eosinophil, basophil and monocyte counts) in a minimally invasive manner. Using various metrics, an aggregated score of the initial eosinophil, basophil, and monocyte counts demonstrated the best predictive performance.

## Supplementary material for "Exploring novel inflammation-related genetic and hematological predictors of response to neoadjuvant chemoradiotherapy in locally advanced rectal cancer": Supp. Material 1

### Sheet: GSE139255_DEGs_RespvsNonResp
ID	adj.P.Val	P.Value	t	B	logFC	GB_ACC	SEQUENCE	SPOT_ID
IL2RB	5.38e-05	6.86e-08	5.66243	7.81277	1.06579	NM_000878.2	GTCCTGCTGCCCGAGCCAGGAACTGTGTGTGTTGCAGGGGGGCAGTAACTCCCCAACTCCCTCGTTAATCACAGGATCCCACGAATTTAGGCTCAGAAGC
IL1R1	0.0002463	6.28e-07	5.19302	5.77067	1.14601	NM_000877.2	CCAGAGAGTGGGGGTGATGATGACCAAGAATTACAAGTAGAATGGCAGCTGGAATTTAAGGAGGGACAAGAATCAATGGATAAGCGTGGGTGGAGGAAGA
ITGB3	0.0009765	3.93e-06	4.78266	4.08674	0.843711	NM_000212.2	GAATAAGCCTTGGAATTAGATATGGGGCAATGACTGAGCCCTGTCTCACCCATGGATTACTCCTTACTGTAGGGAATGGCAGTATGGTAGAGGGATAAAT
IL2RA	0.0009765	5.59e-06	4.70141	3.76531	0.825662	NM_000417.1	CTTGGTAAGAAGCCGGGAACAGACAACAGAAGTCATGAAGCCCAAGTGAAATCAAAGGTGCTAAATGGTCGCCCAGGAGACATCCGTTGTGCTTGCCTGC
RASGRP1	0.0009765	6.23e-06	4.67607	3.66589	0.785523	NM_005739.3	ACGATCTCATTGACAGCTGCATTCAATCTTTTGATGCAGATGGAAACCTGTGTCGAAGTAACCAACTGTTGCAAGTCATGCTGACCATGCACCGAATTGT
CD40	0.0010473	8.02e-06	4.61686	3.43513	1.0359	NM_001250.4	CCCAGGAAGCCATATACACAGATGCCCATTGCAGCATTGTTTGTGATAGTGAACAACTGGAAGCTGCTTAACTGTCCATCAGCAGGAGACTGGCTAAATA
PRDM1	0.0011357	1.01e-05	4.5612	3.22024	0.890134	NM_182907.1	CATCCCTGCCAACCAGGAACTTCTTGTGTGGTATTGTCGGGACTTTGCAGAAAGGCTTCACTACCCTTATCCCGGAGAGCTGACAATGATGAATCTCACA
CDKN2C	0.0016531	1.69e-05	4.43912	2.75581	0.587685	NM_001262.2	ATAATGTAAACGTCAATGCACAAAATGGATTTGGAAGGACTGCGCTGCAGGTTATGAAACTTGGAAATCCCGAGATTGCCAGGAGACTGCTACTTAGAGG
FGFR1	0.0022364	2.92e-05	4.30475	2.25588	0.899827	NM_015850.2	TACAAGGTCCGTTATGCCACCTGGAGCATCATAATGGACTCTGTGGTGCCCTCTGACAAGGGCAACTACACCTGCATTGTGGAGAATGAGTACGGCAGCA
ABL1	0.0022364	2.92e-05	4.30456	2.25518	0.596427	NM_005157.3	CTGCGTGAGCTATGTGGATTCCATCCAGCAAATGAGGAACAAGTTTGCCTTCCGAGAGGCCATCAACAAACTGGAGAATAATCTCCGGGAGCTTCAGATC
KAT2B	0.0022364	3.31e-05	4.27371	2.14208	0.606271	NM_003884.3	CATCTGGAGGCACCATCTCAACGAAGACTGCGATCTCCCAATGATGATATTTCTGGATACAAAGAGAACTACACAAGGTGGCTGTGTTACTGCAACGTGC
JAG1	0.0022364	3.7e-05	4.24623	2.04189	0.625964	NM_000214.2	TTGCTTGTGGAGGCGTGGGATTCCAGTAATGACACCGTTCAACCTGACAGTATTATTGAAAAGGCTTCTCACTCGGGCATGATCAACCCCAGCCGGCAGT
PLAU	0.0022364	3.8e-05	4.23928	2.01664	1.01048	NM_002658.2	TTCATTGATTACCCAAAGAAGGAGGACTACATCGTCTACCTGGGTCGCTCAAGGCTTAACTCCAACACGCAAGGGGAGATGAAGTTTGAGGTGGAAAACC
NOTCH2	0.0022364	4.16e-05	4.2167	1.93478	0.506564	NM_024408.3	AAGAGTCACCAAATTTTGAGAGTTATACTTGCTTGTGTGCTCCTGGCTGGCAAGGTCAGCGGTGTACCATTGACATTGACGAGTGTATCTCCAAGCCCTG
SOCS1	0.0022364	4.28e-05	4.20952	1.90882	0.662726	NM_003745.1	TTAACTGTATCTGGAGCCAGGACCTGAACTCGCACCTCCTACCTCTTCATGTTTACATATACCCAGTATCTTTGCACAAACCAGGGGTTGGGGGAGGGTC
TNC	0.0031854	6.98e-05	4.08504	1.46441	0.957451	NM_002160.3	CGCCAACTGAAAAAGTGGGAAAGGATGTCTGGAGGCGAGGCGTCCCATTACAGAGGAAGGAGCTCGCTATATAAGCCAGCCAAAGTTGGCTGCACCGGCC
FGF7	0.0031854	7.2e-05	4.0773	1.43715	1.10663	NM_002009.3	GAAAGGCTCAAGTTGCACCAGGCAGACAACAGACATGGAATTCTTATATATCCAGCTGTTAGCAACAAAACAAAAGTCAAATAGCAAACAGCGTCACAGC
TGFB2	0.0031854	7.51e-05	4.06623	1.39818	0.78833	NM_003238.2	AAGCCAGAGTGCCTGAACAACGGATTGAGCTATATCAGATTCTCAAGTCCAAAGATTTAACATCTCCAACCCAGCGCTACATCGACAGCAAAGTTGTGAA
NKD1	0.0031854	7.72e-05	-4.05926	1.37372	-0.970049	NM_033119.3	ACAGTGATACACACACGTATTTAAGGACTATCCCTGAGACCATCCCTCTCATTTTGGAAACTGCTAGGGAGGGAACCAACCACTTAAACAAGCGTGGTTT
STAT1	0.0032591	8.31e-05	4.04009	1.30656	0.615009	NM_007315.2	TTTGCTGTATGCCATCCTCGAGAGCTGTCTAGGTTAACGTTCGCACTCTGTGTATATAACCTCGACAGTCTTGGCACCTAACGTGCTGTGCGTAGCTGCT
DNMT1	0.0037326	0.0001	3.99214	1.13972	0.596384	NM_001379.2	CAAAACCAATCTATGATGATGACCCATCTCTTGAAGGTGGTGTTAATGGCAAAAATCTTGGCCCCATAAATGAATGGTGGATCACTGGCTTTGATGGAGG
SP1	0.0038682	0.000115	3.95533	1.01273	0.449679	NM_003109.1	AGCCCTGGTGCTACTTGCTTGAAGTTTTCAGTGTAAGTACCCTGATGCCTTTTGGACCTTGGGATCAGATCAAGAGTTTTGGAGATCAGGTACCAAGGAA
HGF	0.0038682	0.000121	3.94253	0.96879	0.734736	NM_000601.4	TCATTGGTAAAGGACGCAGCTACAAGGGAACAGTATCTATCACTAAGAGTGGCATCAAATGTCAGCCCTGGAGTTCCATGATACCACACGAACACAGCTT
PRKAR2B	0.0038682	0.000123	3.93836	0.95451	0.74941	NM_002736.2	GAAAAGGAACATCGCTACCTATGAAGAACAGTTAGTTGCCCTGTTTGGAACGAACATGGATATTGTTGAACCCACTGCATGAAGCAAAAGTATGGAGCAA
ID1	0.0038682	0.000123	-3.93703	0.94994	-0.861725	NM_002165.2	CTGCCCCAGAACCGCAAGGTGAGCAAGGTGGAGATTCTCCAGCACGTCATCGACTACATCAGGGACCTTCAGTTGGAGCTGAACTCGGAATCCGAAGTTG
PLCG2	0.0039334	0.000135	3.91365	0.87009	0.769314	NM_002661.2	GCTTGAAAATCTTACACCAGGAAGCGATGAATGCGTCCACGCCCACCATTATCGAGAGTTGGCTGAGAAAGCAGATATATTCTGTGGATCAAACCAGAAG
INHBA	0.0039334	0.000135	3.91227	0.86538	0.869849	NM_002192.2	GCGCTTCTGAACGCGATCAGAAAGCTTCATGTGGGCAAAGTCGGGGAGAACGGGTATGTGGAGATAGAGGATGACATTGGAAGGAGGGCAGAAATGAATG
BMP8A	0.0040156	0.000143	3.89713	0.8139	0.794652	NM_181809.3	CCCAGAATATGCTTAGAGGTGCTGCTGTATTTACCTGAGAGCTATGCTTTTCATCAAAAACCTAAACGTGATCATCTCTTGGATGAGGTGTGGCCCTGCA
PLA2G4F	0.0040811	0.000151	-3.88349	0.76766	-0.667393	NM_213600.2	CCTATGTTGCTGACTCCATCATCCTAACCCTCCTTCTGCCTTCTGGTCTCCTCGTGCCTCCTCCCAGATCACCCTTCTCTTCCCAGCGCCCTAAAGCCTG
ACAD9	0.0046552	0.000178	3.83922	0.61846	0.333135	NM_014049.4	GAATCTCTTCAGCCTCTCTCAGCTGGACAAGTATGCTCCAGAAAACCTAGATGAGCAGATTAAGAAAGTGTCCCAGCAGATCCTTGAGAAGCGAGCCTAT
IL11	0.0047918	0.000189	3.82262	0.56287	1.16159	NM_000641.2	TGAGACAGAGAACAGGGAATTAAATGTGTCATACATATCCACTTGAGGGCGATTTGTCTGAGAGCTGGGGCTGGATGCTTGGGTAACTGGGGCAGGGCAG
COL5A2	0.0059162	0.000241	3.75686	0.34465	0.84917	NM_000393.3	GGTTCATGCTACCCTGAAGTCACTCAGTAGTCAGATTGAAACCATGCGCAGCCCCGATGGCTCGAAAAAGCACCCAGCCCGCACGTGTGATGACCTAAAG
TNF	0.0060002	0.00026	3.73715	0.27984	1.05863	NM_000594.2	AGCAACAAGACCACCACTTCGAAACCTGGGATTCAGGAATGTGTGGCCTGCACAGTGAAGTGCTGGCAACCACTAAGAATTCAAACTGGGGCCTCCAGAA
IL6	0.0060002	0.000266	3.7306	0.25836	1.41378	NM_000600.1	TGACAAACAAATTCGGTACATCCTCGACGGCATCTCAGCCCTGAGAAAGGAGACATGTAACAAGAGTAACATGTGTGAAAGCAGCAAAGAGGCACTGGCA
FUT8	0.0060002	0.000268	3.72849	0.25144	0.745173	NM_004480.4	CCGAACTGCAGATGAAATTCCCATGGAACCTGGAGATATCATTGGTGTGGCTGGAAATCATTGGGATGGCTATTCTAAAGGTGTCAACAGGAAATTGGGA
ALK	0.0062355	0.000286	-3.71017	0.1916	-0.92812	NM_004304.3	TAACTCCTCGGTTCTAGGGCTAAACGGCAATTCCGGAGCCGCAGGTGGTGGAGGTGGCTGGAATGATAACACTTCCTTGCTCTGGGCCGGAAAATCTTTG
SGK2	0.0064697	0.000305	-3.69245	0.13391	-0.672575	NM_170693.1	AGATGGTTACTGGAGCTCTAGCTGCCTATTTTGTGTTTAGGGAAGGGAAAATGGAGGAAAGGGGAGAAGAGCAAAGGGCGCTTTTAAAGAGCTTTCCCAA
RHOA	0.0069375	0.000344	3.65926	0.02652	0.610169	NM_001664.2	GGTACTCTGGTGAGTCACCACTTCAGGGCTTTACTCCGTAACAGATTTTGTTGGCATAGCTCTGGGGTGGGCAGTTTTTTGAAAATGGGCTCAACCAGAA
FANCA	0.0069375	0.000346	3.65794	0.02228	0.43213	NM_000135.2	GCAAAGTGATTGACTGTGACAGTTCTGAGGCCTATGCTAATCATTCTAGTTCATTTATAGGCTCTGCTTTGCAGGATCAAGCCTCAAGGCTGGGGGTTCC
IL13RA2	0.0069375	0.000354	3.65145	0.00137	0.882198	NM_000640.2	AGATGGGTTTGATCTTAACAAGGGCATTGAAGCGAAGATACACACGCTTTTACCATGGCAATGCACAAATGGATCAGAAGTTCAAAGTTCCTGGGCAGAA
VEGFC	0.0072264	0.000387	3.6266	-0.07836	0.770436	NM_005429.2	GGCGAGGCCACGGCTTATGCAAGCAAAGATCTGGAGGAGCAGTTACGGTCTGTGTCCAGTGTAGATGAACTCATGACTGTACTCTACCCAGAATATTGGA
NFKB1	0.0072264	0.000393	3.62229	-0.09215	0.4834	NM_003998.2	AGGGTATAGCTTCCCACACTATGGATTTCCTACTTATGGTGGGATTACTTTCCATCCTGGAACTACTAAATCTAATGCTGGGATGAAGCATGGAACCATG
CACNA2D1	0.0072264	0.000396	3.61983	-0.09999	0.613505	NM_000722.2	TCCCTTCGGCCGTCACTATCAAATCATGGGTGGATAAGATGCAAGAAGACCTTGTCACACTGGCAAAAACAGCAAGTGGAGTCAATCAGCTTGTTGATAT
HRAS	0.0073258	0.000411	3.60955	-0.13281	0.467266	NM_005343.2	AGTACATGCGCACCGGGGAGGGCTTCCTGTGTGTGTTTGCCATCAACAACACCAAGTCTTTTGAGGACATCCACCAGTACAGGGAGCAGATCAAACGGGT
HSPB1	0.0076563	0.000439	-3.5908	-0.19243	-0.592349	NM_001540.3	AGCCGCGCGCTCAGCCGGCAACTCAGCAGCGGGGTCTCGGAGATCCGGCACACTGCGGACCGCTGGCGCGTGTCCCTGGATGTCAACCACTTCGCCCCGG
CNTFR	0.0077544	0.000462	-3.57691	-0.23642	-1.24958	NM_147164.1	CATGCACCTGTTCTCCACCATCAAGTACAAGGTCTCCATAAGTGTCAGCAATGCCCTGGGCCACAATGCCACAGCTATCACCTTTGACGAGTTCACCATT
CCR7	0.0077544	0.000474	3.56944	-0.26004	0.769992	NM_001838.2	TTCCGAAAACCAGGCCTTATCTCCAAGACCAGAGATAGTGGGGAGACTTCTTGGCTTGGTGAGGAAAAGCGGACATCAGCTGGTCAAACAAACTCTCTGA
TGFB3	0.0077544	0.000479	3.56645	-0.26945	0.810902	NM_003239.2	CCCTCGATCATATTTCCCCTTGGACACTTGGTTAGACGCCTTCCAGGTCAGGATGCACATTTCTGGATTGTGGTTCCATGCAGCCTTGGGGCATTATGGG
IL7R	0.0077544	0.000485	3.56312	-0.27997	0.701848	NM_002185.2	TTGCTTTGACCACTCTTCCTGAGTTCAGTGGCACTCAACATGAGTCAAGAGCATCCTGCTTCTACCATGTGGATTTGGTCACAAGGTTTAAGGTGACCCA
HDAC11	0.0078698	0.000502	-3.55318	-0.31125	-0.457989	NM_024827.3	GAGGCTCTAACAATGCACTCTGAGATCCCTACCCTTGCCGTTGGTCTCTGTCGCTGACTCGAGGCACCTAACATCCATTCACACCCAACACAGGCCAGCG
FAS	0.0078886	0.000513	3.54687	-0.33108	0.858635	NM_152876.1	TCTCAGGCATCAAAAGCATTTTGAGCAGGAGAGTATTACTAGAGCTTTGCCACCTCTCCATTTTTGCCTTGGTGCTCATCTTAATGGCCTAATGCACCCC
FZD9	0.0079895	0.00053	-3.53772	-0.35978	-1.03191	NM_003508.2	CCTGCCCGCGCTCAAGACCATCGTCATCCTGACCCTGCGCAAGGTGGCGGGTGATGAGCTGACTGGGCTTTGCTACGTGGCCAGCACGGATGCAGCAGCG
IRAK2	0.0082042	0.000557	3.52334	-0.40477	0.519219	NM_001570.3	GTGTTGGCCGAGGTCCTCACGGGCATCCCTGCAATGGATAACAACCGAAGCCCGGTTTACCTGAAGGACTTACTCCTCAGTGATATTCCAAGCAGCACCG
SFRP2	0.0082042	0.000575	3.51448	-0.43242	1.34693	NM_003013.2	GAAGGAGATAACCTACATCAACCGAGATACCAAAATCATCCTGGAGACCAAGAGCAAGACCATTTACAAGCTGAACGGTGTGTCCGAAAGGGACCTGAAG
CAMK2B	0.0082042	0.000576	-3.51411	-0.43355	-1.03269	NM_001220.3	TCACCAGAAGCTGGAGAGAGAGGCTCGGATCTGCCGCCTTCTGAAGCATTCCAACATCGTGCGTCTCCACGACAGCATCTCCGAGGAGGGCTTCCACTAC
DLL1	0.0084427	0.000603	3.50072	-0.47522	0.539831	NM_005618.3	ACCAGTCGGTGTACGTCATATCCGAGGAGAAGGATGAGTGCGTCATAGCAACTGAGGTGTAAAATGGAAGTGAGATGGCAAGACTCCCGTTTCTCTTAAA
HHEX	0.0086116	0.000636	3.48538	-0.52275	0.570799	NM_002729.4	GCACTATCACTTAGTACCTGTTTGACCAAGGTGTTAAGGGGATAGTACCTCCCAATTCAAGCAGAGAAACTGACCTGACTAAAGTTAATCGCAGATGAAC
PRKACB	0.0086116	0.000637	3.48492	-0.52419	0.694813	NM_182948.2	GAGTTAAAGGCAGAACTTGGACATTATGTGGAACTCCAGAGTATTTGGCTCCAGAAATAATTCTCAGCAAGGGCTACAATAAGGCAGTGGATTGGTGGGC
RAC2	0.0091351	0.000687	3.46292	-0.59205	0.78366	NM_002872.3	GCTGCCACAACTTGTGTACCTTCAGGGATGGGGCTCTTACTCCCTCCTGAGGCCAGCTGCTCTAATATCGATGGTCCTGCTTGCCAGAGAGTTCCTCTAC
PPP2R2C	0.0095229	0.000738	-3.44234	-0.65522	-1.21036	NM_181876.2	ACTCCCATGCACGATTTTTTGGAATCTTCCTCCTGACTGTGAGGTGGGTGTTCATTCATTTCCTCCATAAACACCAACTTCTCGAAGCGTGCCAGGCTCT
COL5A1	0.0095229	0.000741	3.44117	-0.65879	0.947034	NM_000093.3	GTAAAGGTCATCCCACCATCACCAAAGCCTCCGTTTTTAACAACCTCCAACACGATCCATTTAGAGGCCAAATGTCATTCTGCAGGTGCCTTCCCGATGG
PDGFRB	0.0103583	0.000819	3.41188	-0.74811	0.743594	NM_002609.3	CGTGGGCTTCCTCCCTAATGATGCCGAGGAACTATTCATCTTTCTCACGGAAATAACTGAGATCACCATTCCATGCCGAGTAACAGACCCACAGCTGGTG
DUSP2	0.0107186	0.000861	3.39716	-0.79276	0.66939	NM_004418.3	CTGGCCCTCATTCGGGGTCGGGAACCAAGGGTGTGTCTGCTCTTTCCCTCCCCATCCTCTGGCAGAAATCAGCTAGACGCTATACCGTGGACTCTCCCTG
FGFR3	0.0110582	0.000912	-3.38017	-0.84406	-0.56899	NM_022965.2	GGACCTGTATATTTGTAAAGCTATTTATGGGCCCCTGGCACTCTTGTTCCCACACCCCAACACTTCCAGCATTTAGCTGGCCACATGGCGGAGAGTTTTA
SIN3A	0.0110582	0.000917	3.37877	-0.84827	0.395524	NM_015477.1	TTCTTCTATGGCAGATGCCAGCAAACATGGTGGTGGAACAGAATCGTTATTTTTTGATAAGGTCCGAAAGGCTCTTCGGAGTGCAGAAGCCTACGAAAAT
MMP9	0.0115603	0.000973	3.36114	-0.90129	0.683531	NM_004994.2	CACTACTGTGCCTTTGAGTCCGGTGGACGATGCCTGCAACGTGAACATCTTCGACGCCATCGCGGAGATTGGGAACCAGCTGTATTTGTTCAAGGATGGG
DKK4	0.0117283	0.001	-3.35204	-0.92854	-1.16315	NM_014420.2	CCAGAAGAGGGCATAAAGACACTGCTCAAGCTCCAGAAATCTTCCAGCGTTGCGACTGTGGCCCTGGACTACTGTGTCGAAGCCAATTGACCAGCAATCG
IRS1	0.0117283	0.00102	3.34801	-0.9406	0.571488	NM_005544.2	TTGATGGTGGCATCAAACTACCGATTTAAAACTGGAAGTTGCTGGTACTCAAACCAAAAGTTCATACTCTGGCGACACGAAGGGTTTCCTTTGAGCAACG
ETV7	0.0119781	0.00107	3.33408	-0.98215	0.54125	NM_016135.2	ATTGACGGCAGGATCGCTGACTGCCGCCTGCTGTGGGATTACGTGTATCAGCTGCTCCTTGATACCCGATATGAGCCCTACATCAAGTGGGAAGACAAGG
FGF8	0.0119781	0.00107	-3.33312	-0.98503	-1.01442	NM_033163.3	AGAGCAACGGCAAAGGCAAGGACTGCGTCTTCACGGAGATTGTGCTGGAGAACAACTACACAGCGCTGCAGAATGCCAAGTACGAGGGCTGGTACATGGC
E2F1	0.0120753	0.00109	3.32647	-1.00479	0.559897	NM_005225.1	CCAGCTCCAAGCCGTGGACTCTTCGGAGAACTTTCAGATCTCCCTTAAGAGCAAACAAGGCCCGATCGATGTTTTCCTGTGCCCTGAGGAGACCGTAGGT
TLR4	0.0129444	0.00119	3.3015	-1.07881	0.479199	NM_138554.2	ACTCAGAAAAGCCCTGCTGGATGGTAAATCATGGAATCCAGAAGGAACAGTGGGTACAGGATGCAATTGGCAGGAAGCAACATCTATCTGAAGAGGAAAA
PIK3R5	0.0154334	0.00144	3.24421	-1.24671	0.706327	NM_001142633.1	TTTCTCTCAAGTTTCCTGAGTCTCCAGAAAAACAGCACTAACGCTGGACCTGTCTACTCTCAGAACCCGGCACAGATTCTCTCTTGATCTCCTTTTGGAA
PITX2	0.016362	0.00154	-3.22226	-1.31038	-0.791363	NM_000325.5	CCTGAATAACTTGAACAACCTGAGTAGCCCGTCGCTGAATTCCGCGGTGCCGACGCCTGCCTGTCCTTACGCGCCGCCGACTCCTCCGTATGTTTATAGG
MAP3K14	0.0165206	0.00158	-3.21464	-1.3324	-0.390932	NM_003954.1	CCCGTGTGTGTTGGAAGGGAAAGCGTCGCAGCAAAGCCCGGAAGAAACGGAAGAAGAAGAGCTCAAAGTCCCTGGCTCATGCAGGAGTGGCCTTGGCCAA
MAP3K5	0.0165206	0.00161	3.20936	-1.34761	0.362053	NM_005923.3	TTTAGGAAAAGGCACTTATGGGATAGTCTACGCAGGTCGGGACTTGAGCAACCAAGTCAGAATTGCTATTAAGGAAATCCCAGAGAGAGACAGCAGATAC
BMP2	0.0165206	0.00162	3.20715	-1.354	0.699976	NM_001200.2	TTAGGATAAGCAGGTCTTTGCACCAAGATGAACACAGCTGGTCACAGATAAGGCCATTGCTAGTAACTTTTGGCCATGATGGAAAAGGGCATCCTCTCCA
MMP3	0.0167339	0.00166	3.19925	-1.37671	1.04972	NM_002422.3	AGGCATAGAGACAACATAGAGCTAAGTAAAGCCAGTGGAAATGAAGAGTCTTCCAATCCTACTGTTGCTGTGCGTGGCAGTTTGCTCAGCCTATCCATTG
TNFRSF10C	0.0173218	0.00177	3.18097	-1.42911	0.681339	NM_003841.2	TGCAGCTGTGGGAACCTCTCCACGCGCACGAACTCAGCCAACGATTTCTGATAGATTTTTGGGAGTTTGACCAGAGATGCAAGGGGTGAAGGAGCGCTTC
IL10	0.0173218	0.00179	3.17755	-1.43889	0.674766	NM_000572.2	AAGGATCAGCTGGACAACTTGTTGTTAAAGGAGTCCTTGCTGGAGGACTTTAAGGGTTACCTGGGTTGCCAAGCCTTGTCTGAGATGATCCAGTTTTACC
FGF2	0.0173218	0.00181	3.17361	-1.45013	0.580011	NM_002006.4	GTCCGGGAGAAGAGCGACCCTCACATCAAGCTACAACTTCAAGCAGAAGAGAGAGGAGTTGTGTCTATCAAAGGAGTGTGTGCTAACCGTTACCTGGCTA
JAK3	0.0173218	0.00181	3.17321	-1.45129	0.543672	NM_000215.2	GTGCTGCTGAAGGTCATGGATGCCAAGCACAAGAACTGCATGGAGTCATTCCTGGAAGCAGCGAGCTTGATGAGCCAAGTGTCGTACCGGCATCTCGTGC
GNG12	0.0173699	0.00184	-3.1686	-1.46442	-0.359806	NM_018841.3	ATAAAGGTTTCGAAGGCATCAGCGGACCTCATGTCCTACTGTGAGGAACATGCCAGGAGTGACCCTTTGCTGATAGGAATACCAACTTCAGAAAACCCTT
IL15	0.0175006	0.00188	3.16257	-1.48159	0.612973	NM_172174.1	AGGGTGATAGTCAAATTATGTATTGGTGGGGCTGGGTACCAATGCTGCAGGTCAACAGCTATGCTGGTAGGCTCCTGCCAGTGTGGAACCACTGACTACT
SPP1	0.0178401	0.00195	3.15073	-1.51523	1.12254	NM_000582.2	CGCCTTCTGATTGGGACAGCCGTGGGAAGGACAGTTATGAAACGAGTCAGCTGGATGACCAGAGTGCTGAAACCCACAGCCACAAGCAGTCCAGATTATA
TNFSF10	0.0178401	0.00196	3.14931	-1.51925	0.42276	NM_003810.2	GGGGGGACCCAGCCTGGGACAGACCTGCGTGCTGATCGTGATCTTCACAGTGCTCCTGCAGTCTCTCTGTGTGGCTGTAACTTACGTGTACTTTACCAAC
TSC1	0.0199867	0.00222	3.11023	-1.62942	0.444302	NM_000368.3	AAGACACCAGGTTGACAGCACTGGAAACTGAAGTACCAGTTGTCGCTAGAACAGTTTGGTAGTGGCCCCAATGAAGAACCTTCAGAACCTGTAGCACACG
RASGRP2	0.0204523	0.0023	3.09941	-1.65971	0.59212	NM_001098670.1	CAGACGGTGGAGGATGGGGTGTTTGACATCCACTTGTAATAGATGCTGTGGTTGGATCAAGGACTCATTCCTGCCTTGGAGAAAATACTTCAACCAGAGC
USP39	0.0205703	0.00236	3.09061	-1.68428	0.476004	NM_001256725.1	TATGCCAACGCTGTCCTTCAGGCTCTATCTAATGTTCCTCCTCTCCGGAACTACTTTCTGGAAGAAGACAATTATAAGAACATCAAACGTCCTCCAGGGG
SPRY2	0.0205703	0.00236	-3.09052	-1.68451	-0.351614	NM_005842.2	AAAGAGGAAATACTCCGCGTGCGCTTGTAGAAGGGGAGTCGTCTCCAGCTCCGAACCCCGGAGTGTTCATCAGCGGGGAATCTGGCTCCGAATTCTCTTT
NEG_D	0.0205861	0.00239	-3.0868	-1.6949	-0.599111		NA	ERCC_00076.1
CDK4	0.0218532	0.00257	3.06384	-1.75863	0.367118	NM_000075.2	ACTTTTAACCCACACAAGCGAATCTCTGCCTTTCGAGCTCTGCAGCACTCTTATCTACATAAGGATGAAGGTAATCCGGAGTGAGCAATGGAGTGGCTGC
PLCB1	0.0218532	0.00259	3.06102	-1.76642	0.698059	NM_182734.1	TCAAAACAAGGAGACAGAGCTACTGGATCTCAGCCTTGTCAAAGATGCCAGATGTGGGAGACACGCCAAAGCTCCCAAGGACCCCAAATTACGTGAACTT
PPP2R2B	0.0221857	0.00266	-3.05282	-1.78905	-0.804886	NM_181676.2	ATGGCTCCCCCAGCAGAATGCAGCTTACTTTCTTCTGTCTACTAATGATAAAACTGTGAAGCTGTGGAAAGTCAGCGAGCGTGATAAGAGGCCAGAAGGC
BID	0.0227103	0.00275	3.04201	-1.81882	0.37542	NM_197966.1	GCTTAGCTTTAGAAACAGTGCAACACTGGTCTGCTGTTCCAGTGGTAAGCTATGTCCCAGGAATCAGTTTAAAAGCACGACAGTGGATGCTGGGTCCATA
HSPA6	0.0230729	0.00283	3.03362	-1.84188	0.61506	NM_002155.3	GACAGAGTGGCTGCCAAAAACTCGCTGGAGGCCCATGTCTTCCATGTGAAAGGTTCTTTGCAAGAGGAAAGCCTTAGGGACAAGATTCCCGAAGAGGACA
COL4A4	0.0238369	0.00296	3.01884	-1.88233	0.673263	NM_000092.4	CGTGCTGGAAATCTGGGATGCTTCCTTCTGGGTTCTGATTCTCAGTGAGTGGAGCCCATTCATCCAGGCAGGTTTCCATGCTATGAGTGGCCCTTTCGTT
IGFBP3	0.0238369	0.00298	3.01658	-1.88848	0.611728	NM_000598.4	TATCAAAATATTCAGAGACTCGAGCACAGCACCCAGACTTCATGCGCCCGTGGAATGCTCACCACATGTTGGTCGAAGCGGCCGACCACTGACTTTGTGA
BCL2	0.0247531	0.00313	3.0012	-1.93038	0.589604	NM_000657.2	GTGAAGCAGAAGTCTGGGAATCGATCTGGAAATCCTCCTAATTTTTACTCCCTCTCCCCGCGACTCCTGATTCATTGGGAAGTTTCAAATCAGCTATAAC
GAS1	0.0252855	0.00323	2.99109	-1.95778	0.893692	NM_002048.2	CTGTGGCTTGGGACAGATAGAAGGGATGGTTGGGGATACTTCCCAAAACTTTTTCCAAGTCAACTTGGTGTAGCCGGTTCCCCGGCCACGACTCTGGGCA
PHF6	0.0267342	0.00346	-2.96862	-2.01844	-0.279911	NM_032335.3	ACCGAGACCGACTTCTTTCTCTTTACCCTCATTGGCGCTTCTCTCCTGCAGTCCGCCTCTGGGCCCTGCCGCATTTCTTGAGACTTAAAGTGGCATTCTA
DUSP10	0.0267342	0.0035	2.96478	-2.02876	0.416005	NM_144728.2	AGTTCGAGGAAGACCTAAACAACGGTGTGACACCGAGAATCCTTACACCAAAGCTGATGGGCGTGGAGACGGTTGTGTGACAATGGTCTGGATGGAAAGG
COL24A1	0.0267342	0.00354	2.96095	-2.03905	0.684597	NM_152890.5	GATGCCATTGAGGTTTTCTGCAATTTCAGTGCTGGTGGCCAGACATGCTTACCTCCTGTTTCTGTAACAAAGTTGGAGTTTGGAGTTGGGAAAGTCCAGA
MAP3K8	0.0267342	0.00355	2.96032	-2.04074	0.368223	NM_005204.2	CTGGCTACTTCAATCTTGTTCGGGGACCACCAACGCTTGAATATGGCTGAAGGATGCCATGTTTGCTCTAAATTAAGACAGCATTGATCTCCTGGAGGCT
AXIN2	0.0276388	0.00371	-2.94582	-2.07958	-0.566409	NM_004655.3	CTTGTCCAGCAAAACTCTGAGGGCCACGGCGAGTGTGAGGTCCACGGAAACTGTTGACAGTGGATACAGGTCCTTCAAGAGGAGCGATCCTGTTAATCCT
MTOR	0.0276388	0.00374	2.94326	-2.08641	0.681572	NM_004958.2	TTAGTGTTGCTCCTGGGAGTTGATCCGTCTCGGCAACTTGACCATCCTCTGCCAACAGTTCACCCTCAGGTGACCTATGCCTACATGAAAAACATGTGGA
NGF	0.0284562	0.00388	-2.93065	-2.12002	-0.696069	NM_002506.2	TCCGGACCCAATAACAGTTTTACCAAGGGAGCAGCTTTCTATCCTGGCCACACTGAGGTGCATAGCGTAATGTCCATGTTGTTCTACACTCTGATCACAG
FLNA	0.0285747	0.00394	2.92624	-2.13175	0.759313	NM_001456.3	CCCTCAGGAGCCCTGGAGGAGTGCTATGTCACAGAAATTGACCAAGATAAGTATGCTGTGCGCTTCATCCCTCGGGAGAATGGCGTTTACCTGATTGACG
CALML5	0.0291066	0.00405	-2.91648	-2.15762	-0.87386	NM_017422.4	CCGGTGAGCTGACTCCTGAGGAGGAGGCCCAGTACAAAAAGGCTTTCTCCGCGGTTGACACGGATGGAAACGGCACCATCAATGCCCAGGAGCTGGGCGC
WNT2	0.0291066	0.00408	2.91414	-2.16382	0.687801	NM_003391.2	GATGTAACAAGGTGGGGACGTGTGTCCTTTGGTACTATGGTGTGTTGTATCTTTGTAAGAGCAAAAGCCTCAGAAAGGGATTGCTTTGCATTACTGTCCC
ARID1A	0.0308694	0.0044	2.8892	-2.22958	0.39796	NM_006015.4	AGCTCCCAGGGTTGCTAGAGCTCCTTGTAGAATATTTCCGACGATGCCTGATTGAGATCTTTGGCATTTTAAAGGAGTATGAGGTGGGTGACCCAGGACA
COL1A1	0.0308694	0.00441	2.88877	-2.23069	0.913987	NM_000088.3	CAGAAACATCGGATTTGGGGAACGCGTGTCAATCCCTTGTGCCGCAGGGCTGGGCGGGAGAGACTGTTCTGTTCCTTGTGTAACTGTGTTGCTGAAAGAC
NR4A3	0.0310922	0.00452	2.88061	-2.25209	0.720707	NM_173198.1	GTCGTCTGCCTTCCAAACCAAAGAGCCCATTACAACAGGAACCTTCTCAGCCCTCTCCACCTTCTCCTCCAATCTGCATGATGAATGCCCTTGTCCGAGC
CDC25B	0.0310922	0.00452	2.88052	-2.25234	0.510771	NM_021873.2	CACCATACGAGCACCTCCAGCCTGAACAGAAGCTCTTACTCTTTCCTATTTCAGTGTTACCTGTGTGCTTGGTCTGTTTGACTTTACGCCCATCTCAGGA
PRKCA	0.0311109	0.00456	2.87742	-2.26046	0.376194	NM_002737.2	CCGGCAGTGCTTCCCTTCCTTTCATCCACTGGCCTCGTGTGGTCCATGCAGGGCCACTGTCTGCCCTTTCTGATGCCACGTATTAGGCTTTCTTACTCAG
PIK3CG	0.0318278	0.00471	2.86695	-2.28779	0.663094	NM_002649.2	AAAACATACCAATTGTTGGCCAGAAGGGAAGTCTGGGATCAAAGTGCTTTGGATGTTGGGTTAACAATGCAGCTCCTGGACTGCAACTTCTCAGATGAAA
MLLT3	0.0318324	0.00475	2.86404	-2.29537	0.422889	NM_004529.2	AAAGATCTGCATTCTGATGACAATGAGGAGGAATCAGATGAAGTGGAGGATAACGACAATGACTCTGAAATGGAGAGGCCTGTAAATAGAGGAGGCAGCC
IL6R	0.0319322	0.00481	2.86016	-2.30549	0.429743	NM_000565.2	CTTTCTACATAGTGTCCATGTGCGTCGCCAGTAGTGTCGGGAGCAAGTTCAGCAAAACTCAAACCTTTCAGGGTTGTGGAATCTTGCAGCCTGATCCGCC
FBXW7	0.0328437	0.00499	2.84793	-2.33725	0.356698	NM_018315.4	TGGGTCATGTTGCAGCAGTCCGCTGTGTTCAATATGATGGCAGGAGGGTTGTTAGTGGAGCATATGATTTTATGGTAAAGGTGTGGGATCCAGAGACTGA
XPA	0.0334506	0.00513	2.83851	-2.36164	0.540072	NM_000380.3	CGACGGCGGCTGCGGCTACTGGAGGCATGGCTAATGTAAAAGCAGCCCCAAAGATAATTGACACAGGAGGAGGCTTCATT
AGK	0.0334506	0.00521	2.83317	-2.37543	0.349633	NM_018238.3	GATGCTGGCGTCAAAGTTAGCAAGTACTGGTATCTTGGGCCTCTAAAAATCAAAGCAGCCCACTTTTTCAGCACTCTTAAGGAGTGGCCTCAGACTCATC
EZH2	0.0334506	0.00521	2.83285	-2.37627	0.258017	NM_004456.3	GAGAAGGGACCAGTTTGTTGGCGGAAGCGTGTAAAATCAGAGTACATGCGACTGAGACAGCTCAAGAGGTTCAGACGAGCTGATGAAGTAAAGAGTATGT
GTF2H3	0.0334506	0.00529	2.82776	-2.38938	0.368644	NM_001516.3	TGATGCCAACCCAATTTGGTGGGGAAAGCAAGCATTAAAGGAATCTCAGTTCACTTTATCCAAATGCATAGATGCCGTGATGGTGCTGGGAAATTCGCAT
PIK3CA	0.0334506	0.0053	2.82742	-2.39024	0.375382	NM_006218.2	CCTCAGGCTTGAAGAGTGTCGAATTATGTCCTCTGCAAAAAGGCCACTGTGGTTGAATTGGGAGAACCCAGACATCATGTCAGAGTTACTGTTTCAGAAC
MAP3K1	0.0334506	0.00533	2.82526	-2.39581	0.406411	NM_005921.1	ACTTCAGAGACTTCTCCAGCCAGTTGTAGACACCATCCTAGTCAAATGTGCAGATGCCAATAGCCGCACAAGTCAGCTGTCCATATCAACACTGTTGGAA
RAF1	0.0344915	0.00554	2.81223	-2.42928	0.331737	NM_002880.2	CCTATGGCATCGTATTGTATGAACTGATGACGGGGGAGCTTCCTTATTCTCACATCAACAACCGAGATCAGATCATCTTCATGGTGGGCCGAGGATATGC
NEG_H	0.0346813	0.00562	-2.8077	-2.44088	-0.539184		NA	ERCC_00154.1
WNT6	0.0348132	0.00568	-2.80376	-2.45096	-0.742687	NM_006522.3	ACCGCCAGGAGAGCGTGCAGCTCGAAGAGAACTGCCTGTGCCGCTTCCACTGGTGCTGCGTAGTACAGTGCCACCGCTGCCGTGTGCGCAAGGAGCTCAG
PPARGC1A	0.0355301	0.0059	-2.79118	-2.48305	-0.559436	NM_013261.3	GAACAAGCACTTCGGTCATCCCAGTCAAGCTGTTTTTGACGACGAAGCAGACAAGACCGGTGAACTGAGGGACAGTGATTTCAGTAATGAACAATTCTCC
FOXL2	0.0355301	0.00598	-2.7865	-2.49496	-0.843337	NM_023067.2	GAGCTCGCCATGATGCATTGCTCTTACTGGGACCACGACAGCAAGACCGGCGCGCTGCATTCGCGCCTCGATCTCTGAGAGCCCACCGCATGCCGGTGCA
EGFR	0.0355301	0.00604	2.78309	-2.50362	0.282007	NM_201282.1	ACGCAGTTGGGCACTTTTGAAGATCATTTTCTCAGCCTCCAGAGGATGTTCAATAACTGTGAGGTGGTCCTTGGGAATTTGGAAATTACCTATGTGCAGA
MAPK10	0.0355301	0.00608	2.78064	-2.50984	0.601938	NM_002753.2	GTATTCATACAGCACTACTTACTTAGAGATGCTACTGTCAGTGTCCTCAGGGCTCTACCAAGACATAATGCACTGGGGTACCACATGGTCCATTTCATGT
TET2	0.0355301	0.00609	2.78011	-2.5112	0.362211	NM_001127208.2	CTCATAATGTCCAAATGGGACTGGAGGAAGTACAGAATATAAATCGTAGAAATTCCCCTTATAGTCAGACCATGAAATCAAGTGCATGCAAAATACAGGT
ITGB7	0.0355301	0.0061	2.77987	-2.5118	0.48343	NM_000889.1	CAACGTGGTACAGCTCATCATGGATGCTTATAATAGCCTGTCTTCCACCGTGACCCTTGAACACTCTTCACTCCCTCCTGGGGTCCACATTTCTTACGAA
FGF21	0.0355301	0.00616	-2.77626	-2.52094	-0.924655	NM_019113.2	GATCACCTGAGGACCCGAGCCATTGATGGACTCGGACGAGACCGGGTTCGAGCACTCAGGACTGTGGGTTTCTGTGCTGGCTGGTCTTCTGCTGGGAGCC
IL1B	0.0355301	0.00618	2.77551	-2.52285	0.760055	NM_000576.2	GGGACCAAAGGCGGCCAGGATATAACTGACTTCACCATGCAATTTGTGTCTTCCTAAAGAGAGCTGTACCCAGAGAGTCCTGTGCTGAATGTGGACTCAA
RUNX1	0.0355301	0.00623	2.77252	-2.53043	0.456679	NM_001754.4	CAGCCATGAAGAACCAGGTTGCAAGATTTAATGACCTCAGGTTTGTCGGTCGAAGTGGAAGAGGGAAAAGCTTCACTCTGACCATCACTGTCTTCACAAA
WNT11	0.0355301	0.00625	-2.77124	-2.53367	-0.877132	NM_004626.2	CCTGACTTCTGCATGAAGAATGAGAAGGTGGGCTCCCACGGGACACAAGACAGGCAGTGCAACAAGACATCCAACGGAAGCGACAGCTGCGACCTTATGT
CSF3R	0.0372562	0.00664	2.7508	-2.5852	0.654096	NM_156038.2	GTGCCAACATGGGGAAACTGAGGCTCGGCTCGGAAAGGTGAAGTAACTTGTCCAAGATCACAAAGCTGGTGAACATCAAGTTGGTGCTATGGCAAGGCTG
BMP6	0.0372562	0.00665	2.75005	-2.58707	0.593242	NM_001718.2	CCTGTTTTTGTTGGACACCCGTGTAGTATGGGCCTCAGAAGAAGGCTGGCTGGAATTTGACATCACGGCCACTAGCAATCTGTGGGTTGTGACTCCACAG
PPARG	0.0373297	0.00671	-2.74693	-2.59492	-0.306937	NM_015869.3	GAGCAAAGAGGTGGCCATCCGCATCTTTCAGGGCTGCCAGTTTCGCTCCGTGGAGGCTGTGCAGGAGATCACAGAGTATGCCAAAAGCATTCCTGGTTTT
WIF1	0.037814	0.00688	-2.7387	-2.61553	-1.00405	NM_007191.2	ACGATGTATGAATGGTGGACTTTGTGTGACTCCTGGTTTCTGCATCTGCCCACCTGGATTCTATGGAGTGAACTGTGACAAAGCAAACTGCTCAACCACC
SFRP4	0.037814	0.00694	2.73542	-2.62376	0.906647	NM_003014.2	AATGGAGAGATCAGCTTAGTAAAAGATCCATACAGTGGGAAGAGAGGCTGCAGGAACAGCGGAGAACAGTTCAGGACAAGAAGAAAACAGCCGGGCGCAC
HDAC10	0.037814	0.00695	-2.73523	-2.6242	-0.272281	NM_032019.5	CCAGCGTCCTTTACTTCTCCTGGCACCGCTATGAGCATGGGCGCTTCTGGCCTTTCCTGCGAGAGTCAGATGCAGACGCAGTGGGGCGGGGACAGGGCCT
LIF	0.0388121	0.00718	2.72384	-2.65263	0.472683	NM_002309.3	GGGATGGAAGGCTGTCTTCTTTTGAGGATGATCAGAGAACTTGGGCATAGGAACAATCTGGCAGAAGTTTCCAGAAGGAGGTCACTTGGCATTCAGGCTC
TIAM1	0.0397444	0.00743	2.71194	-2.68221	0.505469	NM_003253.2	TCCTTCTATCTGAAATCAGTCTCCTAGCTGGGGAAACCTCTTTCACACACAAAATGAAATGTGTACAGCTTGCCGTGTTCTGACTGTACCCTTCCCTCTT
AKT3	0.0397444	0.00749	2.70922	-2.68897	0.425825	NM_181690.1	GGAATATGTTAATGGGGGCGAGCTGTTTTTCCATTTGTCGAGAGAGCGGGTGTTCTCTGAGGACCGCACACGTTTCTATGGTGCAGAAATTGTCTCTGCC
NFATC1	0.0397444	0.00753	2.70712	-2.69417	0.54347	NM_172389.1	CGAATTCTCTGGTGGTTGAGATCCCGCCATTTCGGAATCAGAGGATAACCAGCCCCGTTCACGTCAGTTTCTACGTCTGCAACGGGAAGAGAAAGCGAAG
COL1A2	0.0397444	0.00763	2.70282	-2.70481	0.739434	NM_000089.3	CCAATGGATTTGCTGGTCCTGCTGGTGCTGCTGGTCAACCTGGTGCTAAAGGAGAAAGAGGAGCCAAAGGGCCTAAGGGTGAAAACGGTGTTGTTGGTCC
IL12A	0.0397444	0.00766	2.70122	-2.70876	0.623822	NM_000882.2	CTTTCTAGATCAAAACATGCTGGCAGTTATTGATGAGCTGATGCAGGCCCTGAATTTCAACAGTGAGACTGTGCCACAAAAATCCTCCCTTGAAGAACCG
PRL	0.0397444	0.00771	-2.6991	-2.714	-0.924695	NM_000948.3	AAGACTTTCTGAGCCTGATAGTCAGCATATTGCGATCCTGGAATGAGCCTCTGTATCATCTGGTCACGGAAGTACGTGGTATGCAAGAAGCCCCGGAGGC
LFNG	0.0397444	0.00773	-2.69825	-2.71609	-0.297492	NM_001040168.1	TCCAGGCCATGGAGCGGGTCAGCGAGAACAAGGTGCGTCCTGTCCACTTCTGGTTTGCCACGGGCGGCGCTGGCTTCTGCATCAGCCGTGGGCTGGCTCT
ZAK	0.0397444	0.00782	2.69427	-2.72592	0.353677	NM_016653.2	GACACGAGCCTTCCTGACAAGTGTAACTCATTCCTACACAACAAGGCGGAGTGGAGGTGCGAAATTGAGGCAACTCTTGAGAGGCTAAAGAAACTAGAGC
MAPK8IP1	0.0397444	0.00782	-2.69418	-2.72614	-0.551692	NM_005456.2	TCCCAATTTCAGGCTCACCCATGACATCAGCCTGGAGGAGTTTGAGGATGAAGACCTCTCGGAGATCACTGATGAGTGTGGCATCAGCTTACAGTGCAAA
HPGD	0.0397444	0.00788	-2.69132	-2.73318	-0.790833	NM_001145816.2	ATCCAGTTGGTCTTTAGGGCACTGAAGGAAACTCTTCTTCAGAAATAACCTTTTAACTTTTCTTCTGTCAGCTGCCTGCCAATCACGGAGCCAGAGGCTG
GZMB	0.0397444	0.00791	2.69017	-2.73602	0.570358	NM_004131.3	ACACTACAAGAGGTGAAGATGACAGTGCAGGAAGATCGAAAGTGCGAATCTGACTTACGCCATTATTACGACAGTACCATTGAGTTGTGCGTGGGGGACC
MTMR14	0.0402086	0.00806	2.68367	-2.752	0.231593	NM_022485.3	CATCAAGCTGCTTCGATACCTGTCAGTCAAATACATCTGTGACCTGATGGTGGAGAACAAGAAGGTGAAGTTTGGCATGAATGTAACCTCCTCTGAGAAG
CNOT4	0.0402086	0.00811	2.68149	-2.75735	0.309432	NM_001190848.1	AAGTGCCAGTGCTTATGTAACCTATATCCGGTCAGAAGACGCTCTCAGAGCCATACAGTGTGTCAACAATGTGGTAGTAGATGGCAGAACACTTAAGGCA
POS_E	0.0402086	0.00815	-2.67944	-2.76238	-0.245435		NA	ERCC_00035.1
MAP2K1	0.0417532	0.00852	2.66401	-2.80015	0.340027	NM_002755.2	ACGGAATGGACAGCCGACCTCCCATGGCAATTTTTGAGTTGTTGGATTACATAGTCAACGAGCCTCCTCCAAAACTGCCCAGTGGAGTGTTCAGTCTGGA
ZNF346	0.0420736	0.00864	2.65913	-2.81206	0.400121	NM_012279.2	CACTGAAGCATCCAAATAAAGAATTTCCCTCATGGGCCAGACTACAACTTAACAGACCTAGGGTTTTGAGCCATATTGCCATTGGATCTAGTATGTCTGT
APC	0.0426072	0.0088	2.6525	-2.82819	0.341791	NM_000038.3	AAACAGCCACCACTTCTCCTAGAGGAGCCAAGCCATCTGTGAAATCAGAATTAAGCCCTGTTGCCAGGCAGACATCCCAAATAGGTGGGTCAAGTAAAGC
PGF	0.0426905	0.00891	2.64832	-2.83835	0.533801	NM_002632.5	AGGAGAGAGACCCCGCACCCGGCTCGTGTATTTATTACCGTCACACTCTTCAGTGACTCCTGCTGGTACCTGCCCTCTATTTATTAGCCAACTGTTTCCC
NOS3	0.0426905	0.00893	2.64748	-2.84039	0.475278	NM_000603.4	CCGGACCACCTCGTCCCTGTGGAAAGACAAGGCAGCAGTGGAAATCAACGTGGCCGTGCTGCACAGTTACCAGCTAGCCAAAGTCACCATCGTGGACCAC
MAPK9	0.0431435	0.0091	2.64068	-2.85686	0.269098	NM_139068.2	TTGGCTCTGGGGCCCAAGGGATTGTTTGTGCTGCATTTGATACAGTTCTTGGGATAAATGTTGCAGTCAAGAAACTAAGCCGTCCTTTTCAGAACCAAAC
CHAD	0.0431435	0.00913	-2.63945	-2.85983	-0.789355	NM_001267.2	ACACCAACCTGGAGAAGTTCTCAGATGGTGCCTTCCTGGGTGTAACCACGCTGAAACACGTCCATTTGGAGAACAACCGCTTGAACCAGCTACCCTCCAA
LAMC3	0.0452193	0.00963	2.62063	-2.90524	0.619906	NM_006059.3	CCGCCAGCCTCCTGGGTGGAGATTTGTTCATGTCCCACTGGCTACACGGGCCAGTTCTGTGAATCCTGTGCTCCGGGATACAAGAGGGAGATGCCACAGG
SPRY1	0.0455815	0.00977	2.61566	-2.91718	0.357729	NM_005841.1	GGATGACTTGAAGGGTTCCTTGAAAGAGGACCTGACACAGCACAAGTTCATTTGTGAACAGTGTGGGAAGTGCAAGTGTGGAGAATGCACTGCTCCCAGG
PDGFB	0.0473136	0.0102	2.60021	-2.95416	0.640955	NM_033016.2	GATTCACCTCTTCCTCTGGTTCCTTTCATCTCTCTACCTCCACCCTGCATTTTCCTCTTGTCCTGGCCCTTCAGTCTGCTCCACCAAGGGGCTCTTGAAC
FN1	0.0480209	0.0104	2.59278	-2.97188	0.90192	NM_212482.1	GGGAATGGACATGCATTGCCTACTCGCAGCTTCGAGATCAGTGCATTGTTGATGACATCACTTACAATGTGAACGACACATTCCACAAGCGTCATGAAGA
TMUB2	0.0490287	0.0107	2.58321	-2.99464	0.654885	NM_024107.2	ATTTCTCAGCCAAATACTCATCTTTTGAGACTGAAATCACACTGGCGGGAATGAAGATTGTGCCAGCCTTCTCTTATGGGCACCTAGCCGCCTTCACCTT
CACNA1E	0.0505672	0.0111	-2.56948	-3.02714	-0.796437	NM_000721.2	CAGGACGACCATTCTGAGCCAGTGAGTCTATTGCATGGTGTTTTGAGAAAGGGAATTTTAGTGACACCTTATGCCATTTCAAGAGGAGAAATGCAGGCTG
FTSJ2	0.0505672	0.0112	2.56787	-3.03093	0.567419	NM_013393.1	GAACAATATAGCAATTCACGCATTCTTCAAGCAGCAAAAGTTCCCGGAACAATTAGGGAAGACGTATGGTCTGAATTTATCCAGGCAGTGGGTCTGCTTT
GLI3	0.0521374	0.0116	2.55302	-3.06588	0.537022	NM_000168.5	GGGACATGAGTTCTTTGCTGACCTCCCTAGCGGAAGAAAGCAAATTCCTTGCAGTTATGCAATAGGCTTTAGGAAAAAAAGACTGCAACCAACGGAAATC
LEF1	0.0521374	0.0116	2.55263	-3.0668	0.581227	NM_016269.3	CCGTCACACATCCCATCAGATGTCAACTCCAAACAAGGCATGTCCAGACATCCTCCAGCTCCTGATATCCCTACTTTTTATCCCTTGTCTCCGGGTGGTG
JAK1	0.0521887	0.0117	2.5502	-3.0725	0.286575	NM_002227.1	GAGAACACCAAGCTCTGGTATGCTCCAAATCGCACCATCACCGTTGATGACAAGATGTCCCTCCGGCTCCACTACCGGATGAGGTTCTATTTCACCAATT
PIK3R4	0.0523895	0.0118	2.54675	-3.08059	0.26265	NM_014602.1	GGGAAGACCACCACTACCAGATCTATTCTTACATACAGCCGAATTGGAGGACGAGTCAAGACGCTCACATTCTGCCAAGGCTCCCACTATTTAGCCATAG
IL3	0.0524558	0.012	-2.54218	-3.09129	-0.727233	NM_000588.3	GCCCTTGAAGACAAGCTGGGTTAACTGCTCTAACATGATCGATGAAATTATAACACACTTAAAGCAGCCACCTTTGCCTTTGCTGGACTTCAACAACCTC
PCK1	0.0524558	0.012	-2.54067	-3.0948	-0.700694	NM_002591.2	GGGCACATCAACATGATGGAGCTTTTCAGCATCTCCAAGGAATTCTGGGAGAAGGAGGTGGAAGACATCGAGAAGTATCTGGAGGATCAAGTCAATGCCG
THBS1	0.0524558	0.012	2.54017	-3.09598	0.574949	NM_003246.2	ACCCTCGTCACATAGGCTGGAAAGATTTCACCGCCTACAGATGGCGTCTCAGCCACAGGCCAAAGACGGGTTTCATTAGAGTGGTGATGTATGAAGGGAA
KDM6A	0.0541465	0.0125	2.52657	-3.12769	0.32859	NM_021140.2	ACAGCACTGCCAGTGTCGAGGGACTTCCTAATCATGTCCATCAGATGACGGCAGATGCTGTTTGCAGTCCTAGCCATGGAGATTCTAAGTCACCAGGTTT
PLD1	0.0545113	0.0127	2.52017	-3.14255	0.330755	NM_002662.3	AGTCCAGAAATCTTCCTGAAACGCCCAGTGGTTGAGGGAAATCGTTGGAGGTTGGACTGCATTCTTAAACGAAAAGCACAACAAGGAGTGAGGATCTTCA
SOCS3	0.0545113	0.0128	2.51888	-3.14554	0.624534	NM_003955.3	GGAGGATGGAGGAGACGGGACATCTTTCACCTCAGGCTCCTGGTAGAGAAGACAGGGGATTCTACTCTGTGCCTCCTGACTATGTCTGGCTAAGAGATTC
PRKCB	0.0545113	0.0128	2.51783	-3.14796	0.418468	NM_212535.1	GCATTTGGAGTCCTGCTGTATGAAATGTTGGCTGGGCAGGCACCCTTTGAAGGGGAGGATGAAGATGAACTCTTCCAATCCATCATGGAACACAACGTAG
NOTCH3	0.0545113	0.0129	2.51431	-3.15612	0.459352	NM_000435.2	CTTTGGAGTCTGCCGTGATGGCATCAACCGCTACGACTGTGTCTGCCAACCTGGCTTCACAGGGCCCCTTTGTAACGTGGAGATCAATGAGTGTGCTTCC
APH1B	0.0545113	0.0129	2.51412	-3.15656	0.588906	NM_001145646.1	GCTTAGACACTGTTGTCGCAAATAGCCATGCTTTGCCTTATGCCAAGGAGGCCCAGAGGGAGGGCCTAGTCTTCCTCTGTTGCTGTACATATATTGAAAT
HOXA9	0.0552626	0.0132	2.50712	-3.17275	0.588921	NM_152739.3	GGCTCTAAACCTCAGGCCACATCTTTTCCAAGGCAAACCCTGTTCAGGCTGGCTCGTAGGCCTGCCGCTTTGATGGAGGAGGTATTGTAAGCTTTCCATT
VEGFA	0.0554942	0.0133	-2.50256	-3.18327	-0.326077	NM_001025366.1	GAGTCCAACATCACCATGCAGATTATGCGGATCAAACCTCACCAAGGCCAGCACATAGGAGAGATGAGCTTCCTACAGCACAACAAATGTGAATGCAGAC
NODAL	0.0554942	0.0134	-2.50167	-3.18533	-0.819454	NM_018055.3	CTCACTTGCCATTGAGATTTTCCACCAGCCAAAGCCCGACACAGAGCAGGCTTCAGACAGCTGCTTAGAGCGGTTTCAGATGGACCTATTCACTGTCACT
DUSP4	0.0558872	0.0135	2.49712	-3.1958	0.479331	NM_057158.2	GCACCGTAGCATGCAGATGTCAAGGCAGTTAGGAAGTAAATGGTGTCTTGTAGATATGTGCAAGGTAGCATGATGAGCAACTTGAGTTTGTTGCCACTGA
CACNG6	0.0559909	0.0136	-2.4945	-3.20183	-0.743622	NM_145814.1	GAGACTTTTTACAACTCATCTGCAGCTCCGGGTGCGGTTGGGGGAGATAGCGAAGGGTCTGGCCTCGCTGTGATCTGATTTGGGATTAAAGGTTTGGAAA
SFN	0.0562013	0.0138	-2.49118	-3.20944	-0.39253	NM_006142.3	TGGGCCTGGCCCTGAACTTTTCCGTCTTCCACTACGAGATCGCCAACAGCCCCGAGGAGGCCATCTCTCTGGCCAAGACCACTTTCGACGAGGCCATGGC
WNT2B	0.0565338	0.014	2.4849	-3.22384	0.555661	NM_024494.1	CGACACTTCTTGGTGTGCAAGAGGAAGGGTACCTGTAGAGAGCTTCTTTTTGTTTCTACCTGGCCAAAGTTAGATGGGACAAAGATGAATGGCATGTCCC
LEFTY2	0.0565338	0.014	2.48464	-3.22443	0.979717	NM_003240.2	AGTGCTCCTGTGTGACCTTCGCCCTGTGTCCTTCCATTTCCTGTCTTTCCCGTCCATCACCCATCCTAAGCACTTACGTGAGTAAATAATGCAGCTCAGA
BCOR	0.0565338	0.0141	2.48249	-3.22935	0.318757	NM_001123383.1	CACCTCCTCTGTTGGAGAAGCAGACCGTTACCAAAGACGTCACAGATAAGCCACTAGACTTGTCTTCTAAAGTGGTGGATGTAGATGCTTCCAAAGCTGA
COL11A1	0.0565338	0.0141	2.48137	-3.23192	0.751699	NM_001854.3	TAATGAGCATGGTATTCAGCAAATTGGTGTTGAGGTTGGGAGATCACCTGTTTTTCTGTTTGAAGACCACACTGGAAAACCTGCCCCAGAAGACTATCCC
MFNG	0.0579302	0.0146	2.47042	-3.25691	0.40355	NM_002405.2	CGAACAGGACCAGATTTTGTTTGGAGCCTCAGCATGCCGGGGCCCAGATGATGGAGCATAACGGGTCCCAGCCAATTGTGATGATCCTTTTTGCTCATTT
FGF20	0.0580558	0.0147	-2.46717	-3.26432	-0.65669	NM_019851.1	GGGCACCCGGCAGGACCACAGCCTCTTCGGTATCTTGGAATTCATCAGTGTGGCAGTGGGACTGGTCAGTATTAGAGGTGTGGACAGTGGTCTCTATCTT
CACNA1D	0.0580558	0.0147	-2.46553	-3.26804	-0.44361	NM_000720.2	TATCGTGTGATTTGCAAGATGACGAGCCTGAGGAAACAAAACGAGAAGAAGAAGATGATGTGTTCAAAAGAAATGGTGCCCTGCTTGGAAACCATGTCAA
CARD11	0.0580558	0.0149	2.46262	-3.27466	0.71002	NM_032415.2	TTGAAAATCGGCCCAAGAAGGAGCAGGTTCTGGAACTGGAGCGGGAGAATGAAATGCTGAAGACCAAAAACCAGGAGCTGCAGTCCATCATCCAGGCCGG
FANCG	0.0580558	0.0149	2.46213	-3.27576	0.267595	NM_004629.1	AAGTGGCAATTAGTGAATTTAGCAGGTGCCTCGAGCTGCTCTTCCGGGCCACACCTGAGGAAAAAGAACAAGGGGCAGCTTTCAACTGTGAGCAGGGATG
MED12	0.0588789	0.0152	2.45496	-3.29203	0.326317	NM_005120.2	CAAGAACGTCAGCTTCAATCCTGCCAAGATCAGTTCCAACTTCAGCAGCATTATTGCAGAGAAATTACGTTGTAATACCCTTCCTGACACTGGTCGCAGG
SPRY4	0.0588789	0.0153	2.45209	-3.29851	0.407555	NM_030964.3	CTCCCTTCCAACTGCATCAACTAACTCTCGGGGGTGTTCTGCTCACCACACCGTCCTTCGGTTCTTACTGAGTCACAGACTCGCCTGCCCACTACGTGTC
MAP3K12	0.0588789	0.0153	2.45134	-3.3002	0.457373	NM_006301.2	AGGGATCTCAAGTCACCCAACATGCTAATCACCTACGACGATGTGGTGAAGATCTCAGATTTTGGCACTTCCAAGGAGCTGAGTGACAAGAGCACCAAGA
ZC3H14	0.0593681	0.0155	2.44642	-3.31133	0.326437	NM_001160103.1	TTGGGGCATGTTTGTGCACTGCTGTTGTGAGGATCAGCATATGAAATTGACATCATGGTTAGTCATGGTACTGCAGCTTAGGGGGCTACACGGTTGCTGT
FGF22	0.0594066	0.0156	-2.44435	-3.316	-0.720875	NM_020637.1	CCAGGACAGCATCCTGGAGATCCGCTCTGTACACGTGGGCGTCGTGGTCATCAAAGCAGTGTCCTCAGGCTTCTACGTGGCCATGAACCGCCGGGGCCGC
FLT1	0.0626625	0.0165	2.42247	-3.36514	0.391436	NM_002019.4	AAGAAATGGCAAACAATTCTGCAGTACTTTAACCTTGAACACAGCTCAAGCAAACCACACTGGCTTCTACAGCTGCAAATATCTAGCTGTACCTACTTCA
GNAQ	0.0640003	0.017	2.41264	-3.38709	0.43787	NM_002072.2	AAGGAGTACAATCTGGTCTAATTGTGCCTCCTAGACACCCGCCCTGCCCTTCCCTGGTGGGCTATTGAAGATACACAAGAGGGACTGTATTTCTGTGGAA
CASP12	0.0640003	0.0171	-2.41086	-3.39106	-0.725328	NM_001191016.1	CGAAATGGTTCTGAACTTGACCTTTTGGGGATGCGAGATCTACTTGAAAACCTTGGATACTCAGTGGTTATAAAAGAGAATCTCACAGCTCAGGAAATGG
RET	0.0641392	0.0172	-2.40823	-3.39691	-0.655788	NM_020630.4	AGGAGCCAGGGTCGGATTCCAGTTAAATGGATGGCAATTGAATCCCTTTTTGATCATATCTACACCACGCAAAGTGATGTATGGTCTTTTGGTGTCCTGC
PPP3CA	0.0646918	0.0175	2.40215	-3.41041	0.334081	NM_000944.4	GGTGCCTACTTCCACTGTAAGAAAGAATCTTGGTGGATTTGTGTCTCAAATCAGATAAGAGAAGCCTGTTTAAAGAGCAGATGCCATCTTCTGGCTTCCT
CUL1	0.0646918	0.0175	2.40138	-3.41213	0.275256	NM_003592.2	CTGGTAATGTCTGCATTCAACAATGACGCTGGCTTTGTGGCTGCTCTTGATAAGGCTTGTGGTCGCTTCATAAACAACAACGCGGTTACCAAGATGGCCC
CSF2	0.0650075	0.0177	2.39775	-3.42019	0.810773	NM_000758.2	AGATGAGGCTGGCCAAGCCGGGGAGCTGCTCTCTCATGAAACAAGAGCTAGAAACTCAGGATGGTCATCTTGGAGGGACCAAGGGGTGGGCCACAGCCAT
MAPK12	0.0657239	0.018	2.39137	-3.4343	0.452124	NM_002969.3	TATTCACTCCTGATGAGACCCTGGATGACTTCACGGACTTTTACCTGGTGATGCCGTTCATGGGCACCGACCTGGGCAAGCTCATGAAACATGAGAAGCT
NUPR1	0.0657239	0.0181	2.38917	-3.43915	0.756111	NM_001042483.1	GAAACTGGGGCTCCTCCAGGGTGGCAGCAACAATAAATAGACACGCACGGCAGCCACAGCTTGGGTGTGTGTTCATCCTTGTTAAAAAAAAAAAAAAAAA
FZD3	0.0657239	0.0181	-2.38825	-3.44118	-0.34162	NM_017412.2	TGAATAGGCCTGATCATCTGAATCTCCTTCAGACCCAGGAAGGATGGCTATGACTTGGATTGTCTTCTCTCTTTGGCCCTTGACTGTGTTCATGGGGCAT
SMARCA4	0.0678782	0.0188	2.37417	-3.47219	0.418647	NM_003072.3	GCCCTGTCCTGGCATCAGTAGCATCTGTAACAGCATTAACTGTCTTAAAGAGAGAGAGAGAGAATTCCGAATTGGGGAACACACGATACCTGTTTTTCTT
BAIAP3	0.0681772	0.019	-2.37073	-3.47974	-0.458717	NM_003933.4	TTGTGCTGGCTGACGCCGTCTATGATGACCTTCAGTTCTGCTACAGTGTGTACGCCAGCCTCTTCCACAGCATCCTCAATGTGGACGTCTTCACCCTGAC
PIK3R3	0.0701692	0.0196	2.35791	-3.50776	0.227078	NM_003629.3	AACCTGCCCCATTATGATGAGAAAACCTGGTTTGTTGAGGATATCAATCGAGTACAAGCAGAGGACTTGCTTTATGGGAAACCTGATGGTGCATTCTTAA
CD19	0.0704823	0.0198	2.35445	-3.51532	0.651896	NM_001770.4	AGATTCACACCTGACTCTGAAATCTGAAGACCTCGAGCAGATGATGCCAACCTCTGGAGCAATGTTGCTTAGGATGTGTGCATGTGTGTAAGTGTGTGTG
SOCS2	0.0714987	0.0202	2.34712	-3.53126	0.49267	NM_003877.3	GGAACGGCACTGTTCACCTTTATCTGACCAAACCGCTCTACACGTCAGCACCATCTCTGCAGCATCTCTGTAGGCTCACCATTAACAAATGTACCGGTGC
KRAS	0.0714987	0.0202	2.34544	-3.53492	0.571032	NM_004985.3	GCATGGACTGTGTCCCCACGGTCATCCAGTGTTGTCATGCATTGGTTAGTCAAAATGGGGAGGGACTAGGGCAGTTTGGATAGCTCAACAAGATACAATC
COL4A6	0.0729104	0.0208	2.33523	-3.55702	0.623942	NM_001847.2	TGGGATTTCCTGGGCTTAATGGATTCCAAGGAATTGAGGGTCAAAAGGGTGACATTGGCCTGCCAGGCCCAGATGTTTTCATCGATATAGATGGTGCTGT
SSX1	0.0729104	0.0208	-2.3344	-3.55881	-0.740459	NM_005635.2	AAGAGAAGCAAGGCCTTTGATGATATTGCCACATACTTCTCTAAGAAAGAGTGGAAAAAGATGAAATACTCGGAGAAAATCAGCTATGTGTATATGAAGA
AMH	0.0730262	0.021	-2.33206	-3.56387	-0.710937	NM_000479.3	GACCTCCGCGCCGAGCGCTCCGTACTCATCCCCGAGACCTACCAGGCCAACAATTGCCAGGGCGTGTGCGGCTGGCCTCAGTCCGACCGCAACCCGCGCT
CLCF1	0.0734419	0.0212	2.32814	-3.57233	0.604718	NM_013246.2	GATGGGTGTTGCTCCCTTATCCCCAAATCACTCTATACATCCAATTCAGGAAACAAACATGGTGGCAATTCTACACAAAAAGAGATGAGATTAACAGTGC
SF3A3	0.0736831	0.0213	2.32515	-3.57877	0.248746	NM_006802.2	TCAGCTTAGTTAGCCATTGATGCAAATACTAGGGAAAGACTAGGAGGATGAGCCAGGGTTGCTACTAAGGACTAAGTGTCGCACCAAGGTTTGCCTTTTG
GRIN1	0.0765027	0.0222	-2.30881	-3.61385	-0.717703	NM_000832.5	TTCAAGAGAGTGCTGATGTCTTCCAAGTATGCGGATGGGGTGACTGGTCGCGTGGAGTTCAATGAGGATGGGGACCGGAAGTTCGCCAACTACAGCATCA
NEG_A	0.0765584	0.0224	-2.3068	-3.61815	-0.450694		NA	ERCC_00096.1
NSD1	0.0765584	0.0225	2.30489	-3.62222	0.487045	NM_022455.4	ACCTGCCTGGGAAAACAGCTTCTGAGCCATTTTGGGGAGCAGTTCTTCATCTGAATGGATGGACATCTGGGCTTCCTTCAAGGGCCATTGAATGGGAACT
WNT5A	0.0765584	0.0226	2.30342	-3.62537	0.41693	NM_003392.3	ACCCTGTTCAGATGTCAGAAGTATATATTATAGGAGCACAGCCTCTCTGCAGCCAACTGGCAGGACTTTCTCAAGGACAGAAGAAACTGTGCCACTTGTA
BCL2A1	0.0772896	0.0231	2.29454	-3.64427	0.595425	NM_004049.2	TCATGTGTCATAACTCAGTCAAGCTCAGTGAGCATTCTCAGCACATTGCCTCAACAGCTTCAAGGTGAGCCAGCTCAAGACTTTGCTCTCCACCAGGCAG
MYD88	0.0772896	0.0231	2.29409	-3.64523	0.287619	NM_002468.3	ACGTTTTTCTAGGTACAGCTCCCAGGAACAGCTAGGTGGGAAAGTCCCATCACTGAGGGAGCCTAACCATGTCCCTGAACAAAAATTGGGCACTCATCTA
LAMC2	0.0772896	0.0232	2.29292	-3.64772	0.369869	NM_005562.2	CAAGCGGAAATTGAAGCAGATAGGTCTTATCAGCACAGTCTCCGCCTCCTGGATTCAGTGTCTCGGCTTCAGGGAGTCAGTGATCAGTCCTTTCAGGTGG
POLD1	0.0772896	0.0233	2.29146	-3.65083	0.284937	NM_002691.2	GGACTGGGTGTCAGGTCACTTCCCGTCGCCCATCCGGCTGGAGTTTGAGAAGGTCTACTTCCCATACCTGCTTATCAGCAAGAAGCGCTACGCGGGCCTG
MCM7	0.0772896	0.0233	-2.29129	-3.65118	-0.268396	NM_182776.1	TGGGAAATATCCCTCGTAGTATCACGGTGCTGGTAGAAGGAGAGAACACAAGGATTGCCCAGCCTGGAGACCACGTCAGCGTCACTGGTATTTTCTTGCC
LRP2	0.080008	0.0242	-2.27602	-3.68352	-0.778487	NM_004525.2	TCAGTGTTGTGTATTACACTGTGCGAGGGGAGGGCTCTAGGTTTGGTGCTATCAAACGTGCCTACATCCCCAACTTTGAATCCGGCCGCAATAATCTTGT
SF3B1	0.0823089	0.0251	-2.26199	-3.71305	-0.229225	NM_001005526.1	GGAAGTTCTTGGGAGCGCCAGTTCCGTCTGTGTGTTCGAGTGGACAAAATGGCGAAGATCGCCAAGACTCACGAAGATATTGAAGCACAGATTCGAGAAA
NEG_B	0.0823089	0.0251	-2.26148	-3.71411	-0.4473		NA	ERCC_00041.1
DUSP8	0.0834814	0.0256	2.25379	-3.73024	0.472488	NM_004420.2	TGGCAACAGTGCGGGTGGTCCTCGAGCTCTATTTTTACTGTCTGGTATTTAAACTGAAACATACGTTTCTAAGCAATACGAGGCCACCTTCAGTCGCAAG
GRIA3	0.0834814	0.0257	-2.25256	-3.7328	-0.600573	NM_000828.4	TGCAGGAGCACAGCGCTTTCCGCTTTGCCGTGCAGTTATACAACACCAACCAGAACACCACCGAGAAGCCCTTCCATTTGAATTACCACGTAGATCACTT
NR4A1	0.0836327	0.0258	2.25005	-3.73806	0.559129	NM_173157.1	ACCGGCTGCAGTGTGCCCGTGGCTTCGGGGACTGGATTGACAGTATCCTGGCCTTCTCAAGGTCCCTGCACAGCTTGCTTGTCGATGTCCCTGCCTTCGC
RAD50	0.0836327	0.0259	2.24855	-3.74117	0.34411	NM_005732.2	GCCAGGACCATACCGGGTCTTGATTCAGTCACATGGCATGGTTTTGTGCCATCTGTAGCTATAATGAGCATGTTTGCCTAGACAGCTTTTCTCAACTGGG
CACNA1C	0.0851694	0.0265	2.23966	-3.7597	0.366914	NM_199460.2	TGAAACACCCTGTGGTAGCAGCTTTGCTGTCTTCTACTTCATCAGCTTCTACATGCTCTGTGCCTTCCTGATCATCAACCTCTTTGTAGCTGTCATCATG
ATM	0.0865747	0.0271	2.23148	-3.77668	0.347316	NM_138292.3	CTTTATGGCAGGGGTGGAAGGAGGTACATTTAATTCCCACTGCCTGCCTTTGGCAAGCCCTGGGTTCTTTGCTCCCCATATAGATGTCTAAGCTAAAAGC
FANCF	0.0871368	0.0273	2.22726	-3.78542	0.37863	NM_022725.2	CTGTCTATCTGGGTCTGCTAACAGACTGGGGTCAACGTTTGCACTATGACCTTCAGAAAGGCATTTGGGTTGGAACTGAGTCCCAAGATGTGCCCTGGGA
ITGB8	0.087779	0.0277	2.22257	-3.79511	0.364499	NM_002214.2	GGAAAACTGGAATTGTATGCAATGCCTTCACCCTCACAATTTGTCTCAGGCTATACTTGATCAGTGCAAAACCTCATGTGCTCTCATGGAACAACAGCAT
PRKACG	0.087779	0.0278	-2.22106	-3.79822	-0.749505	NM_002732.2	CCTCCAAACTCAGCTCTGACCTCAAGCATCTGCTGCGGAGCCTGCTGCAGGTGGACCTCACCAAGCGCTTCGGAAACCTCAGGAACGGGGTTGGCGACAT
IRAK3	0.0895761	0.0284	2.21129	-3.81833	0.402524	NM_007199.1	AGGTAAATATAGATCCTTCTTCAGAAGCTCCAGGGCATTCTTGCAGGAGCAGGCCAGTGGAGAGCAGCTGTTCCTCCAAATTTTCCTGGGATGAATATGA
UBE2T	0.089762	0.0286	2.20884	-3.82337	0.276276	NM_014176.3	AAACAAAAGGCTGATGAGGAAGAGATGCTTGATAATCTACCAGAGGCTGGTGACTCCAGAGTACACAACTCAACACAGAAAAGGAAGGCCAGTCAGCTAG
PLA2G4C	0.091298	0.0292	2.20038	-3.84071	0.445727	NM_003706.2	CCAATGTCCAGATGGCCAGAATGAATGTGATAGTTCAGACCAATGCCTTCCACTGCTCCTTTATGACTGCACTTCTAGCCAGTAGCTCTGCACAAGTTAG
PDGFRA	0.0914936	0.0294	2.19791	-3.84576	0.435784	NM_006206.3	TAGTGCTTGGTCGGGTCTTGGGGTCTGGAGCGTTTGGGAAGGTGGTTGAAGGAACAGCCTATGGATTAAGCCGGTCCCAACCTGTCATGAAAGTTGCAGT
PAX8	0.0926694	0.0299	-2.19113	-3.85959	-0.592488	NM_013953.3	CTGAAGGGATCTGAGATGCGGCTGGTTTTTCAATGGCAGAACTTCCCTCTGCAGCGCGACTCCGAATCCATGACATCTGAGAGTCTTCCTGACCACAAAC
PAK3	0.094005	0.0307	-2.18091	-3.88036	-0.618694	NM_002578.2	ACTCCAGAGCTCCAGAATCCTGAGAGACTGTCAGCTGTATTCCGTGACTTTTTAAATCGCTGTCTTGAGATGGATGTGGATAGGCGAGGATCTGCCAAGG
NUBP1	0.094005	0.0308	2.17976	-3.88269	0.317095	NM_001278506.1	CCCATGGCCTAGCAGAGGATGAAAACACACAGATTGCTCTTCTAGACATCGATATATGTGGGCCATCGATTCCCAAGATAATGGGATTGGAAGGAGAGCA
TLR2	0.094005	0.0308	2.1797	-3.88282	0.354335	NM_003264.3	CTGCTTTCAACTGGTAGTTGTGGGTTGAAGCACTGGACAATGCCACATACTTTGTGGATGGTGTGGGTCTTGGGGGTCATCATCAGCCTCTCCAAGGAAG
EPO	0.094005	0.0308	-2.17894	-3.88435	-0.765082	NM_000799.2	TCGGCACCCTGCAAAATTTGATGCCAGGACACGCTTTGGAGGCGATTTACCTGTTTTCGCACCTACCATCAGGGACAGGATGACCTGGAGAACTTAGGTG
GATA1	0.0942021	0.031	-2.17651	-3.88928	-0.596901	NM_002049.2	TGCGGAAGGATGGTATTCAGACTCGAAACCGCAAGGCATCTGGAAAAGGGAAAAAGAAACGGGGCTCCAGTCTGGGAGGCACAGGAGCAGCCGAAGGACC
IL5RA	0.0978684	0.0324	-2.15874	-3.92512	-0.684021	NM_000564.3	CTCCTGCACAGTTGCTCTGTACAAATCCTCCTCCATATTTGCTTAGAGAAAACGTGTTGCCATCCCATCATGAAGGAAGCTGCCTGAGAGTTTTTAACCA
PRKACA	0.0978684	0.0325	2.15769	-3.92722	0.375783	NM_002730.3	GAACCACTATGCCATGAAGATCCTCGACAAACAGAAGGTGGTGAAACTGAAACAGATCGAACACACCCTGAATGAAAAGCGCATCCTGCAAGCTGTCAAC
HDAC4	0.0978684	0.0326	2.15617	-3.93027	0.283705	NM_006037.3	TCTGTCAGCTCACTCCAGCTTCACAAATGTGCTGAGAGCATTACTGTGTAGCCTTTTCTTTGAAGACACACTCGGCTCTTCTCCACAGCAAGCGTCCAGG
POS_D	0.0983132	0.0331	-2.14973	-3.94317	-0.141074		NA	ERCC_00092.1
GADD45G	0.0983132	0.0331	-2.14962	-3.9434	-0.405722	NM_006705.3	CAAAGTCTTGAACGTGGACCCCGACAATGTGACCTTCTGTGTGCTGGCTGCGGGTGAGGAGGACGAGGGCGACATCGCGCTGCAGATCCATTTTACGCTG
SMARCB1	0.0983132	0.0331	-2.14962	-3.9434	-0.267419	NM_003073.3	AGAAGGAGAACTCACCAGAGAAGTTTGCCCTGAAGCTGTGCTCGGAGCTGGGGTTGGGCGGGGAGTTTGTCACCACCATCGCATACAGCATCCGGGGACA
FGF23	0.0984341	0.0333	-2.14756	-3.94752	-0.725325	NM_020638.2	TGAGTGTGCAAACCTTGACATTAACAGCTGAATGGGGCAAGTTGATGAAAACACTACTTTCAAGCCTTCGTTCTTCCTTGAGCATCTCTGGGGAAGAGCT
H2AFX	0.0989864	0.0336	2.1437	-3.95522	0.346023	NM_002105.2	CCGCCCCATTTCCCTTCCAGCAAACTCAACTCGGCAATCCAAGCACCTAGATACCAGCACAAGTCGGTTAATCCCTGTCTGGACTGAGCCTCCGTTGGCT
C10orf76	0.0990013	0.0339	2.13968	-3.96323	0.332332	NM_024541.2	CTGGTATATTCTAGGAGTAAGTGCAGGAATTCAGCAGTGAGAGCATGTCTGGGACCACCTGGACTGCCATCCATTTAACCTCAAATCTCTTTGGGATACT
CDC14B	0.0990013	0.0339	2.13947	-3.96366	0.300246	NM_003671.3	GAGAGGCTATCTGCTGCTCTTCCATTTACCCACATCAGGTTATTCTCCATGTCACTCAGTGGAGATGACTCCAGATGTGTTTAAAGACTGGACAATTCAC
CNOT10	0.0990013	0.034	2.13902	-3.96456	0.154024	NM_001256741.1	TGCTGCAGAAGCCCTCATCTCTCTCGACAGAATATCTGATGCCATTACTCACTTGAACCCGGAGAATGTCACTGATGTCTCCTTAGGGATCTCTTCAAAT
PIM1	0.099266	0.0342	2.13638	-3.9698	0.337855	NM_002648.2	CTTCATCATGAGTTCTGCTGAATGCCGCGATGGGTCAGGTAGGGGGGAAACAGGTTGGGATGGGATAGGACTAGCACCATTTTAAGTCCCTGTCACCTCT
CD14	0.0992784	0.0343	2.13481	-3.97294	0.470923	NM_000591.2	GCCCAAGCACACTCGCCTGCCTTTTCCTGCGAACAGGTTCGCGCCTTCCCGGCCCTTACCAGCCTAGACCTGTCTGACAATCCTGGACTGGGCGAACGCG
SHC1	0.102945	0.0357	2.11826	-4.00571	0.271224	NM_183001.4	TGGCCTTGTGGATAAGGGAGAGTTGACCGTTTTCATCCTGGCCTCCTTTTGCTGTTTGGATGTTTCCACGGGTCTCACTTATACCAAAGGGAAAACTCTT
TTC31	0.10311	0.0359	2.11597	-4.01023	0.28798	NR_027749.1	GGGATATTGTGAGGATGGAAAGCGAAAGTGTGAGAAAATACCTCCCAAGTGCCTGGTACATAGTGGGTGCTAAATAAACCACTTTTTGTCTGCAACTGTC
NEG_E	0.10311	0.036	-2.11455	-4.01303	-0.46294		NA	ERCC_00098.1
GRIN2A	0.103793	0.0365	-2.10961	-4.02275	-0.669172	NM_000833.3	GAATGACAGCTATCTTCGGTCGTCCTTGAGGTCAACGGCATCGTACTGTTCCAGGGACAGTCGGGGCCACAATGATGTGTATATTTCGGAGCATGTTATG
PBRM1	0.103793	0.0365	2.10877	-4.02439	0.263035	NM_181042.3	TGGCAGACAGTAGGAACATTGTTTCACTTGGCGGCATGTTTTTGAAACCTGCTTTATAGTAACTGGGTGATTGCCATTGTGGTAGAGCTTCCACTGCTGT
BNIP3	0.104858	0.037	2.103	-4.03571	0.447754	NM_004052.2	CACCTCGCTCGCAGACACCACAAGATACCAACAGGGCTTCTGAAACAGATACCCATAGCATTGGAGAGAAAAACAGCTCACAGTCTGAGGAAGATGATAT
PBX3	0.107226	0.038	2.09215	-4.05692	0.287961	NM_006195.5	CCAGATTGTTCTGAGAGACGAAGATACTTGCTGCTGATAGAGGTGAAAACGAGATTGATCCGTCTGGGGTTTTACGGTGTGCACTGGGTGCTGCACAGAC
TRAF7	0.110261	0.0392	-2.07892	-4.08265	-0.23666	NM_032271.2	AGTTTGACGTCCTGGACGAAAACCAGAGCAAGCTCAGCGAGGACCTCATGGAGTTCCGGCGGGACGCATCCATGTTAAATGACGAGCTGTCCCACATCAA
NEG_F	0.110417	0.0394	-2.07682	-4.08673	-0.373823		NA	ERCC_00126.1
NEG_G	0.11067	0.0397	-2.074	-4.09219	-0.263074		NA	ERCC_00144.1
WHSC1	0.11067	0.0398	2.07286	-4.09439	0.440539	NM_007331.1	AAAAGAGTGCACGCCAGTATCACGTACAGTTCTTTGGTGACGCCCCAGAAAGAGCTTGGATATTTGAGAAGAGCCTCGTAGCTTTTGAAGGAGAAGGACA
RAD51	0.112298	0.0405	2.06519	-4.10919	0.328762	NM_133487.2	AGACCACCAGACCCAGCTCCTTTATCAAGCATCAGCCATGATGGTAGAATCTAGGTATGCACTGCTTATTGTAGACAGTGCCACCGCCCTTTACAGAACA
LAMB3	0.112998	0.0409	2.06107	-4.11712	0.313534	NM_000228.2	AAATGGGGGGAAGGTCCAACTTAACCTTATGGATTTAGTGTCTGGGATTCCAGCAACTCAAAGTCAAAAAATTCAAGAGGTGGGGGAGATCACAAACTTG
ERCC2	0.114597	0.0417	2.05362	-4.13142	0.190907	NM_000400.2	CATCTACTGCTCAAGAACTGTGCCAGAGATTGAGAAGGTGATTGAAGAGCTTCGAAAGTTGCTCAACTTCTATGAGAAGCAGGAGGGCGAGAAGCTGCCG
DDX50	0.115197	0.0421	2.04946	-4.13938	0.286802	NM_024045.1	CTACTGTGGAACATTTGGCCATCCAGTGTCATTGGTCTCAGAGGCCAGCAGTTATTGGAGATGTCCTTCAAGTCTACAGTGGGTCTGAAGGGAGGGCTAT
COL11A2	0.115197	0.0422	-2.04843	-4.14135	-0.570934	NM_001163771.1	GTGCTCGTCCAGTATTGGACACCCATGGAGTGATCATCTTTGGTGCCCGTATTCTGGATGAAGAAGTCTTTGAGGGTGATGTCCAGGAGCTGGCCATTGT
GLI1	0.115445	0.0424	2.04604	-4.14593	0.429338	NM_005269.1	TAGCCCAAGCCGTGCTAAAGCTCCAGTGAACACATATGGACCTGGCTTTGGACCCAACTTGCCCAATCACAAGTCAGGTTCCTATCCCACCCCTTCACCA
CACNG1	0.116706	0.043	-2.03993	-4.15758	-0.614294	NM_000727.2	AAGAGGGACTATCTGCTGCGACCCGCGTCCATGTTCTATGCCTTTGCAGGTCTCTGCATCCTCGTCTCGGTGGAGGTCATGCGGCAGTCGGTGAAGCGCA
JAK2	0.117205	0.0434	2.03664	-4.16384	0.243143	NM_004972.2	CTCCTCCCGCGACGGCAAATGTTCTGAAAAAGACTCTGCATGGGAATGGCCTGCCTTACGATGACAGAAATGGAGGGAACATCCACCTCTTCTATATATC
FGF4	0.119413	0.0444	-2.02671	-4.18268	-0.580497	NM_002007.2	GGCGTGGTGAGCATCTTCGGCGTGGCCAGCCGGTTCTTCGTGGCCATGAGCAGCAAGGGCAAGCTCTATGGCTCGCCCTTCTTCACCGATGAGTGCACGT
IL8	0.119413	0.0447	2.02383	-4.18813	0.658186	NM_000584.2	ACAGCAGAGCACACAAGCTTCTAGGACAAGAGCCAGGAAGAAACCACCGGAAGGAACCATCTCACTGTGTGTAAACATGACTTCCAAGCTGGCCGTGGCT
DUSP6	0.119413	0.0447	2.02348	-4.18878	0.278172	NM_001946.2	ATGTGACAACAGGGTTCCAGCACAGCAGCTGTATTTTACCACCCCTTCCAACCAGAATGTATACCAGGTGGACTCTCTGCAATCTACGTGAAAGACCCCA
WHSC1L1	0.119413	0.0448	2.02278	-4.19011	0.36179	NM_017778.2	GAAAGGGAAAGTTAAGGATGCTGGAGCAGAACAATGGATTTCTCTTTCTCTTTCATGCAAGGGATCATGGGAAACACAATTCAGCAACCACCTCAACTCA
STAG2	0.120283	0.0453	2.01821	-4.19874	0.283145	NM_001042749.1	ATGTCCTCAGAAGGGAGGATTGAGGATCTTAATGAGGGAATGGATTTTGACACCATGGATATAGATTTGCCACCATCAAAGAACAGACGAGAGAGAACAG
CACNA2D4	0.121353	0.0458	-2.01294	-4.20865	-0.658926	NM_001005737.1	GGATTCTTCAGGATCTATCCAGGTATAAAATGGACACCTGATGAGAATGGAGTCATTACTTTTGACTGCCGAAACCGCGGCTGGTACATTCAAGCTGCTA
MDC1	0.122732	0.0465	2.00662	-4.22053	0.239151	NM_014641.2	TACCCTTTTCCCTCCCAGACCACGAATTAGAAGATATGTGGAAGAAAGAACTCAGGGCGTTAGAAAGGATTGGGGTATATTGATACAACTTGTCCTGGAA
TNR	0.122839	0.0467	-2.00479	-4.22395	-0.726886	NM_003285.2	CAAAAGACATCACAATTAGCAATGTGACCAAGGACTCAGTGATGGTCTCCTGGAGCCCTCCTGTTGCATCTTTCGATTACTACCGAGTATCATATCGACC
MECOM	0.122962	0.0469	-2.00291	-4.22747	-0.250956	NM_005241.2	CTGCGGCGGAATCCAGTGCTATCCAGTCCATAAGCCACGTATGACGTTATCAAGGTTGACCAGAGTGGGACCAAGTCCAACAGTAGCATGGCTCTTTCAT
THBS4	0.123952	0.0475	1.99755	-4.23748	0.58075	NM_003248.3	GCAGTTCTTGGGTCAAATGACACAATTAAACCAACTCCTGGGAGAGGTGAAGGACCTTCTGAGACAGCAGGTTAAGGAAACATCATTTTTGCGAAACACC
HDAC3	0.123952	0.0476	1.99656	-4.23934	0.30809	NM_003883.2	CTGGGAAAGAGTCTGGAGACCACATTTGGTTCTCGAACCATCTACCTGCTTTTCCTCTCTCTCCCAAGGCCTGACAATGGTACCTATTAGGGATGGAGAT
HES5	0.124702	0.048	-1.9925	-4.2469	-0.479784	NM_001010926.3	CTCCACTATGATCCTTAAAGGATTCCTCTGTGTGGGTGGATGCGTGTGGGCACGACTTTGTACTCAGAAATTGAACTCTCAGTCACGTGGAAGCCACGGG
TGFB1	0.12588	0.0487	1.98699	-4.25716	0.289694	NM_000660.3	TATATGTTCTTCAACACATCAGAGCTCCGAGAAGCGGTACCTGAACCCGTGTTGCTCTCCCGGGCAGAGCTGCGTCTGCTGAGGCTCAAGTTAAAAGTGG
DNAJC14	0.127831	0.0496	1.9785	-4.27289	0.196307	NM_032364.5	TCGTTTTCTTAAGCTGCTGGGTGCTTTGCTGCTCCTGGCTCTGGCCCTCTTTTTGGGCTTTCTACAGTTGGGATGGCGGTTTCTGGTGGGACTAGGTGAC
TNFRSF10D	0.127831	0.0497	1.97743	-4.27487	0.376543	NM_003840.3	GTATCTTTGGGAAGCCATGTGTCTGGTTTGTCGTGCTGGGACAGTCATGGGACTGCATCTTCCGACTTGTCCACAGCAGATGAGGACAGTGAGAATTAAG
ZNF143	0.12824	0.0501	1.97386	-4.28146	0.204528	NM_003442.5	TGAGCATGCAGGCTGTGGGAAGGCATTTGCAACAGGTTATGGATTAAAAAGTCACGTCAGAACTCATACAGGAGAAAAGCCATATCGGTGTTCGGAAGAT
MDM2	0.12824	0.0502	1.97319	-4.28271	0.305353	NM_006878.2	GGTGAGGAGCAGGCAAATGTGCAATACCAACATGTCTGTACCTACTGATGGTGCTGTAACCACCTCACAGATTCCAGCTTCGGAACAAGAGACCCTGGTT
FGF14	0.12837	0.0504	-1.97132	-4.28614	-0.681043	NM_004115.3	CAAGAGTAAGACAACATAGCCAGATCCTCACAGGTGTTGTGACTTATTCGTCCTGAGCACAGTTGAGTGATTTATCCTCACCAGACATTCCTGCTCCGTG
PLA2G4E	0.128567	0.0507	-1.96924	-4.28999	-0.540705	NM_001206670.1	CCTTTCTGGGCCACCATGCTCCCTAAGCAGTCTTTGGGTTGTGAGGAAACCAGTGGTGACAGGTACCAAAAGTTTAGAAAAATTGGCCTCCGATGTACAT
SYK	0.129014	0.051	1.96631	-4.29538	0.23837	NM_003177.3	CGGACTCTCCAAAGCACTGCGTGCTGATGAAAACTACTACAAGGCCCAGACCCATGGAAAGTGGCCTGTCAAGTGGTACGCTCCGGAATGCATCAACTAC
U2AF1	0.131549	0.0522	-1.95636	-4.31363	-0.295708	NM_001025203.1	GAGACCACCTGGTGGGGAACGTGTACGTCAAGTTTCGCCGTGAGGAAGATGCGGAAAAGGCTGTGATTGACTTGAATAACCGTTGGTTTAATGGACAGCC
MCM4	0.135582	0.054	1.94165	-4.34046	0.337931	NM_182746.1	CAGTTATCCTGTTTGCTCACAATGATCTCGTTGACAAGGTCCAGCCTGGGGACAGAGTGAATGTTACAGGCATCTATCGAGCTGTGCCTATTCGAGTCAA
CDC7	0.136564	0.0545	1.93705	-4.34881	0.204174	NM_003503.2	ATCCCACATAATCACAGGAAACAAGATTCCACTGAGTGGCCCAGTACCTAAGGAGCTGGATCAGCAGTCCACCACAAAAGCTTCTGTTAAAAGACCCTAC
FGF17	0.13741	0.055	-1.9329	-4.35632	-0.540204	NM_003867.2	ACGGACACGTTTGGCAGCCGGGTTCGCATCAAAGGGGCTGAGAGTGAGAAGTACATCTGTATGAACAAGAGGGGCAAGCTCATCGGGAAGCCCAGCGGGA
CDKN2D	0.138825	0.0558	1.92695	-4.36707	0.275011	NM_001800.3	CTTTCTCTTCTTGTTTCTCCTGCCCACTGCTGCAGTAGGGGAGGAGCACAGTTTGTGGCTTATAGGTGTTGGTTTTGGGGGTGTGAGTGTTTGGGGGACG
TNN	0.142205	0.0573	-1.91484	-4.38886	-0.614367	NM_022093.1	GCGGTATGAGGTGAGAGTGGATTTACAGACTGCCAATGAATCTGCCTATGCTATATATGATTTCTTCCAAGTGGCCTCCAGCAAGGAGCGGTATAAGCTG
RUNX1T1	0.142963	0.058	1.90949	-4.39844	0.402774	NM_004349.2	CTTTGACAGAGAGCCTTTGCACTCAGAACATCCAAGCAAGCGACCATGCACTATTAGCCCAGGCCAGCGGTACAGTCCAAATAACGGCTTATCCTACCAG
ACVR1B	0.142963	0.0581	1.90893	-4.39944	0.33416	NM_004302.3	CGGGAGAGACTCGCTCACTCCCATGTTGGGTTTGAGACAGACACCTTTTCTATTTACCTCCTAATGGCATGGAGACTCTGAGAGCGAATTGTGTGGAGAA
LAT	0.142963	0.0582	1.90825	-4.40066	0.296087	NM_001014987.1	TGTGTAATAGAATAAAGGCCTGCGTGTGTCTGTGTTGAGCGTGCGTCTGTGTGTGCCTGTGTGCGAGTCTGAGTCAGAGATTTGGAGATGTCTCTGTGTG
CCNE1	0.145082	0.0593	1.89973	-4.41586	0.282496	NM_001238.1	CCTCCAGACACCAGTGCGTGCTCCCGATGCTGCTATGGAAGGTGCTACTTGACCTAAGGGACTCCCACAACAACAAAAGCTTGAAGCTGTGGAGGGCCAC
CDC6	0.145082	0.0594	1.89887	-4.41739	0.219304	NM_001254.3	GAGATCAGGTTCTGGACAATGCTGCAGTTCAATTCTGTGCCCGCAAAGTCTCTGCTGTTTCAGGAGATGTTCGCAAAGCACTGGATGTTTGCAGGAGAGC
PIAS1	0.147911	0.0608	1.88815	-4.43641	0.29221	NM_016166.1	AGTTAAGTGCAGGAGGCAGTACTTCTCTGCCAACCACCAATGGAAGCAGTAGTGGCAGTAACAGCAGCCTGGTTTCTTCCAACAGCCTAAGGGAAAGCCA
HMGA1	0.147911	0.0609	1.8874	-4.43773	0.432646	NM_145904.1	CGCCCACCCACGCATACACACATGCCCTCCTGGACAAGGCTAACATCCCACTTAGCCGCACCCTGCACCTGCTGCGTCCCCACTCCCTTGGTGGTGGGGA
RIN1	0.148107	0.0612	-1.88541	-4.44124	-0.190549	NM_004292.2	CTGTGTCTGCCACCACCTTTGTCTGATACTTGTTTCCAGGGAAGCTGGGGGAACTGCCACATCTGAGGAACTGGAATAAAGATGAGGGGGCTTCGGGGGC
EIF2B4	0.148721	0.0617	1.88216	-4.44699	0.355937	NM_172195.3	ATGTACCAGTGCTGGTTTGCTGTGAAACATACAAGTTCTGTGAGCGTGTGCAGACTGATGCCTTTGTCTCTAATGAGCTAGATGACCCTGATGATCTGCA
SLC4A1AP	0.150285	0.0627	1.87458	-4.46032	0.216715	NM_018158.2	CTACGATCTGGGAAGCACCCATGGCACTTTTCTCAACAAAACTCGCATCCCACCTCGCACCTACTGTCGAGTCCACGTTGGGCATGTTGTTCGCTTTGGA
COL3A1	0.150285	0.0628	1.87371	-4.46185	0.563134	NM_000090.3	TTGGCACAACAGGAAGCTGTTGAAGGAGGATGTTCCCATCTTGGTCAGTCCTATGCGGATAGAGATGTCTGGAAGCCAGAACCATGCCAAATATGTGTCT
MAP2K4	0.150285	0.0629	1.87328	-4.46262	0.2637	NM_003010.2	TTGTATGACAGTGAAGCAGCACTGTGAGTGGTTCAAGCACACTGGAATATAAAACAGTCATGGCCTGAGATGCAGGTGATGCCATTACAGAACCAAATCG
H3F3A	0.15061	0.0633	-1.8704	-4.46766	-0.366002	NM_002107.3	GCTCGCAAGAGTGCGCCCTCTACTGGAGGGGTGAAGAAACCTCATCGTTACAGGCCTGGTACTGTGGCGCTCCGTGAAATTAGACGTTATCAGAAGTCCA
PPP3R2	0.15061	0.0634	-1.86955	-4.46916	-0.618039	NM_147180.2	CGCTGTGCATGTTTGAGGGGTAGGAGTTCATTTGGCCTCCTCCTGACTTGTTGCTCCAGCTCCTGAACAGAAACTAGCTTCAGGGCTCTTATAGGAAATG
CSF1R	0.150965	0.0639	1.86606	-4.47528	0.414543	NM_005211.2	CATACTGGTACTGCTGTAATGAGCCAAGTGGCAGCTAAAAGTTGGGGGTGTTCTGCCCAGTCCCGTCATTCTGGGCTAGAAGGCAGGGGACCTTGGCATG
IL3RA	0.150965	0.064	1.86547	-4.47631	0.338036	NM_002183.2	GACGTCCAGTACGACCTGTACTTGAACGTTGCCAACAGGCGTCAACAGTACGAGTGTCTTCACTACAAAACGGATGCTCAGGGAACACGTATCGGGTGTC
PPP3CB	0.150965	0.0641	1.86437	-4.47822	0.26053	NM_001142354.1	CTTCCCAGGGACTCTCACATCTCGGGCCCCAAATGGACAGATCACCCGAGGAGCTGGAGGGGTCGGCCAAGCTGACTGTAAATTTCACAGTCTCTCTGAA
IFNA2	0.156188	0.0667	-1.84671	-4.50897	-0.68323	NM_000605.3	GCCTAAGGTTTAGGCTCACCCATTTCAACCAGTCTAGCAGCATCTGCAACATCTACAATGGCCTTGACCTTTGCTTTACTGGTGGCCCTCCTGGTGCTCA
ERBB2	0.156188	0.0667	-1.84615	-4.50992	-0.2186	NM_004448.2	CTGAAAGAGACGGAGCTGAGGAAGGTGAAGGTGCTTGGATCTGGCGCTTTTGGCACAGTCTACAAGGGCATCTGGATCCCTGATGGGGAGAATGTGAAAA
CCND2	0.156498	0.0675	1.84072	-4.51933	0.431155	NM_001759.2	AGCCTGCATCCCTTCGCCTGCAGCCTACTTTGGGGAAATAAAGTGCCTTACTGACTGTAGCCATTACAGTATCCAATGTCTTTTGACAGGTGCCTGTCCT
POS_F	0.156498	0.0678	-1.83914	-4.52205	-0.16305		NA	ERCC_00034.1
MSH2	0.156498	0.0678	1.83911	-4.5221	0.167179	NM_000251.1	CGACAAACTGGGGTGATAGTACTCATGGCCCAAATTGGGTGTTTTGTGCCATGTGAGTCAGCAGAAGTGTCCATTGTGGACTGCATCTTAGCCCGAGTAG
DAXX	0.156498	0.0679	1.83855	-4.52307	0.147816	NM_001350.3	CTCTTCCAGGAAGCAATCAGAGGAGCCCTTCACCACTGTCTTAGAGAATGGAGCAGGCATGGTCTCTTCTACTTCCTTCAATGGAGGCGTCTCTCCTCAC
TRIM39	0.156498	0.0679	1.83847	-4.52321	0.220515	NM_021253.3	CTGCTATTCGGGTAATCTTCACAGAAATGACTGAGAGAAGAATCTGCAGTTTACTGAGGGCATTTCAGTTCCTCCTACCACCTCAACAGGACTTTGTCCA
DTX3	0.156795	0.0682	1.83625	-4.52703	0.394981	NM_178502.2	CTCCCCGTGTACATATACTCCCGGTTTCCCTGCCCCTCCATTGCCCTTGGCTTTTTCTGGTATGTGCTGTGCTCCACGACCAAGCCGAGAAAGGACCTAG
LTBP1	0.157624	0.0688	1.83248	-4.53351	0.3499	NM_000627.3	TACGGCCAAGATGACCTGTGTCGATGTAAATGAATGCGATGAGTTGAACAACCGGATGTCTCTCTGCAAGAATGCCAAGTGCATTAACACCGATGGTTCC
KITLG	0.158021	0.0693	1.82874	-4.53995	0.275814	NM_003994.4	AGGACTCTATTTTAAGGACTGCGGGACTTGGGTCTCATTTAGAACTTGCAGCTGATGTTGGAAGAGAAAGCACGTGTCTCAGACTGCATGTACCATTTGC
HDAC2	0.158021	0.0693	1.82865	-4.54011	0.296072	NM_001527.1	AAGCCTATTATCTCAAAGGTGATGGAGATGTATCAACCTAGTGCTGTGGTATTACAGTGTGGTGCAGACTCATTATCTGGTGATAGACTGGGTTGTTTCA
WNT3	0.161884	0.0712	1.81617	-4.56145	0.329511	NM_030753.3	CCAACTCGCCTGTGGACGGGGAGGCTCTCCCTCTCTCTCATCTTACATTTCTCACCCTACTCTGGATGGTGTGTGGTTTTTAAAGAAGGGGGCTTTCTTT
CCNO	0.162307	0.0716	-1.81363	-4.56579	-0.550747	NM_021147.3	CTTAGGACCGCGCCAGCCTCTGAGCCCGGCCTCCTTCGCACTTTCGAGTGCGCGTTTGCTGCCCGCCGCAGCCCGGGCGTTGAAGGTAGTAAAGCGGCCA
WNT5B	0.162582	0.0721	1.81072	-4.57073	0.400472	NM_032642.2	GGTGCTCTCTTACTCTTTCATCCACGTGCACTTGTGCGGCATCTGCAGTTTACAGGAACGGCTCCTTCCCTAAAATGAGAAGTCCAAGGTCATCTCTGGC
SAP130	0.162582	0.0722	1.81017	-4.57166	0.224062	NM_024545.3	GATCTCCACCGAATAAACGAACTGATACAGGGAAATATGCAGAGGTGTAAACTTGTGATGGATCAAATCAGTGAAGCCAGAGACTCCATGCTTAAGGTTT
INHBB	0.163215	0.0728	-1.80587	-4.57896	-0.379039	NM_002193.2	CTTGGGCCTCTGACATGACTTATGTGTGTGTGTGTTTTTGGGGTGGGGAGGGAGGGAGAGAAGAGGGGGCTAAATTTGATGCTTTAACTGATCTCCAACA
IL22RA1	0.163215	0.0729	-1.80572	-4.57922	-0.211685	NM_021258.2	GACGGGTACAATAACACACTGTACTGATGTCACAACTTTGCAAGCTCTGCCTTGGGTTCAGCCCATCTGGGCTCAAATTCCAGCCTCACCACTCACAAGC
IL22RA2	0.164411	0.0736	-1.801	-4.58721	-0.496253	NM_181309.1	CACTTGCAACCATGATGCCTAAACATTGCTTTCTAGGCTTCCTCATCAGTTTCTTCCTTACTGGTGTAGCAGGAACTCAGTCAACGCATGAGTCTCTGAA
MAD2L2	0.164621	0.0739	1.79908	-4.59045	0.205178	NM_001127325.1	GAGGTGGCTGTGCATCTCATCCTCTACGTGCGCGAGGTCTACCCCGTGGGCATCTTCCAGAAACGCAAGAAGTACAACGTGCCGGTCCAGATGTCCTGCC
HOXA10	0.166405	0.075	1.7923	-4.60189	0.33562	NM_018951.3	TTCTATAGAGATAGATATTGTCCTAAGTGTCAAGTCCTGACTGGGCTGGGTTTGCTGTCTTGGGGTCCCACTGCTCGAAATGGCCCCTGTCTTCGGCCGA
FZD8	0.166405	0.0751	1.79142	-4.60336	0.361361	NM_031866.1	GTCTCCACCTTCCTTATCGACATGGAGCGCTTCAAGTACCCGGAGCGGCCCATTATCTTCCTCTCGGCCTGCTACCTCTTCGTGTCGGTGGGCTACCTAG
RAD52	0.169118	0.0766	1.78221	-4.61883	0.284183	NM_134424.2	AAGGTGTGCTACATTGAGGGTCATCGGGTAATTAATCTGGCCAATGAGATGTTTGGTTACAATGGCTGGGCACACTCCATCACGCAGCAGAATGTGGATT
PAK7	0.169118	0.0768	-1.78123	-4.62047	-0.612986	NM_177990.1	CCACGGTCCAGGCCACGCGGAAGAAAATGGCTTCATCACCTTCTCCCAGTATTCCAGCGAATCCGATACTACTGCTGACTACACGACCGAAAAGTACAGG
DDIT4	0.171762	0.0782	1.77264	-4.63482	0.468196	NM_019058.2	CCCATTCAAGCGGCAGGACGCACTTGTCTTAGCAGTTCTCGCTGACCGCGCTAGCTGCGGCTTCTACGCTCCGGCACTCTGAGTTCATCAGCAAACGCCC
BMP7	0.172917	0.079	-1.76813	-4.64232	-0.355674	NM_001719.1	GCTTCGTCAACCTCGTGGAACATGACAAGGAATTCTTCCACCCACGCTACCACCATCGAGAGTTCCGGTTTGATCTTTCCAAGATCCCAGAAGGGGAAGC
NBN	0.172917	0.0792	1.76686	-4.64443	0.213506	NM_001024688.1	TTCATGACTACAAAGAATTACTGTGATCCTCAGGGCCATCCCAGTACAGGATTAAAGACAACAACTCCAGGACCAAGCCTTTCACAAGGCGTGTCAGTTG
CBL	0.173081	0.0795	-1.7651	-4.64734	-0.199894	NM_005188.2	GTTGTGGTAAGGATGCAGGGTATTTCGCAGAACCCAGGACGGGAAGTGCCTTTGGTTCTTGGGTGGAGCTGGAACTGCAGAGCTTTGCACCTAGTCCTTT
MMP7	0.173379	0.0798	1.76298	-4.65086	0.554179	NM_002423.3	GTGCCAGATGTTGCAGAATACTCACTATTTCCAAATAGCCCAAAATGGACTTCCAAAGTGGTCACCTACAGGATCGTATCATATACTCGAGACTTACCGC
FEN1	0.175853	0.0812	1.75499	-4.66408	0.257095	NM_004111.4	CCGGGAGAATGACATCAAGAGCTACTTTGGCCGTAAGGTGGCCATTGATGCCTCTATGAGCATTTATCAGTTCCTGATTGCTGTTCGCCAGGGTGGGGAT
RAC1	0.176545	0.0817	1.75182	-4.6693	0.314162	NM_198829.1	AAAGACCTTCGTCTTTGAGAAGACGGTAGCTTCTGCAGTTAGGAGGTGCAGACACTTGCTCTCCTATGTAGTTCTCAGATGCGTAAAGCAGAACAGCCTC
BIRC3	0.176782	0.0821	1.74988	-4.67249	0.290602	NM_182962.1	GTGAGACTCGCGCCCTCCGGCACGGAAAAGGCCAGGCGACAGGTGTCGCTTGAAAAGACTGGGCTTGTCCTTGCTGGTGCATGCGTCGTCGGCCTCTGGG
IL24	0.17716	0.0826	1.7467	-4.67771	0.587871	NM_181339.1	CTGAACTTCAGAGCATGAAAATCACACTGTCTTCTGATATCTGCAGGGACAGAGCATTGGGGTGGGGGTAAGGTGCATCTGTTTGAAAAGTAAACGATAA
ITGA2	0.17716	0.0827	1.74627	-4.67842	0.182808	NM_002203.2	CAACGGGTGTGTGTTCTGACATCAGTCCTGATTTTCAGCTCTCAGCCAGCTTCTCACCTGCAACTCAGCCCTGCCCTTCCCTCATAGATGTTGTGGTTGT
CDC14A	0.177211	0.083	1.74484	-4.68077	0.201226	NM_033313.2	ATTGCTTGGATTAGAATATGCCGGCCAGGCTCTATTATAGGACCCCAGCAGCACTTCCTGGAAGAAAAACAAGCATCGTTGTGGGTCCAAGGAGACATTT
SUV39H2	0.179014	0.084	1.73873	-4.69077	0.294718	NM_024670.3	ACCAGGATGGTTTTTTGGAGTACCAAGCAAGGGGAATGGAGCACTTTAAGGGCGCCTGTTAGTAACATGAATTGGAAATCTGTGTCGAGTACCTCTGATC
FGF9	0.179412	0.0844	-1.73638	-4.69462	-0.470302	NM_002010.2	TGTTGCCAAACTTTGTCGCATGCATAATGTATGATGGAGGCTTGGATGGGAATATGCTGATTTTGTTCTGCACTTAAAGGCTTCTCCTCCTGGAGGGCTG
RFC4	0.186116	0.0878	1.71755	-4.72521	0.223189	NM_181573.2	ACAGGTGGAAAGGAGATCACAGAGAAAGTGATTACAGACATTGCCGGGGTAATACCAGCTGAGAAAATTGATGGAGTATTTGCTGCCTGTCAGAGTGGCT
PPP2CB	0.186603	0.0885	1.71419	-4.73064	0.227583	NM_001009552.1	GGACAAGACATTTCTGAAACCTTTAACCATGCCAATGGTCTCACACTGGTTTCTCGTGCCCACCAGCTTGTAATGGAGGGATACAATTGGTGTCATGATC
WNT7A	0.186603	0.0886	-1.71342	-4.73187	-0.447315	NM_004625.3	CTGCCTGGGCCACCTCTTTCTCAGCCTGGGCATGGTCTACCTCCGGATCGGTGGCTTCTCCTCAGTGGTAGCTCTGGGCGCAAGCATCATCTGTAACAAG
CASP9	0.186603	0.0888	1.71242	-4.73349	0.318417	NM_001229.2	CCTGGGGTATAAAACTTTCCTCGCCTGACAACCACTGGTCTGTAGGGATTTTTGGCTACACACAAACCAGTATCGCTCATAGATCAGCAAACCGGGGCCT
SMC1B	0.18679	0.0891	-1.71065	-4.73635	-0.463844	NM_148674.3	CTCCCTAAAAGAAGAGTTCTATTCCAGAGCCGACGCGCTGATCGGCATCTATCCTGAGTACGATGACTGCATGTTCAGCCGAGTTTTGACCCTAGATCTT
NFE2L2	0.187603	0.0897	1.70727	-4.74177	0.256887	NM_006164.3	TCCCGGTCACATCGAGAGCCCAGTCTTCATTGCTACTAATCAGGCTCAGTCACCTGAAACTTCTGTTGCTCAGGTAGCCCCTGTTGATTTAGACGGTATG
BRCA1	0.189348	0.0908	1.70152	-4.751	0.167824	NM_007305.2	CATTAGATGATAGGTGGTACATGCACAGTTGCTCTGGGAGTCTTCAGAATAGAAACTACCCATCTCAAGAGGAGCTCATTAAGGTTGTTGATGTGGAGGA
MAP3K13	0.196911	0.0947	1.68125	-4.78328	0.19159	NM_004721.3	ATCATGGAATACTGTGCCCATGGACAACTCTACGAGGTCTTACGAGCTGGCAGGAAGATCACACCTCGATTGCTAGTAGACTGGTCCACAGGAATTGCAA
MCM5	0.197019	0.095	1.67969	-4.78574	0.333773	NM_006739.3	ATGAGACGAAGGGGGAGGACAACATTGACTTCATGCCCACCATCTTGTCGCGCTTCGACATGATCTTCATCGTCAAGGATGAGCACAATGAGGAGAGGGA
KMT2D	0.19753	0.0955	1.67714	-4.78977	0.194727	NM_003482.3	CCAACATTAATTTTCCTAATCTCAAGCAAGACTACCCAGACTGGTCAAGCCGTTGCAAACAAATCATGAAGCTCTGGAGAAAGGTTCCAGCAGCTGACAA
NPM1	0.206071	0.0999	-1.65512	-4.82432	-0.242584	NM_002520.5	CGCGAGATCTTCAGGGTCTATATATAAGCGCGGGGAGCCTGCGTCCTTTCCCTGGTGTGATTCCGTCCTGCGCGGTTGTTCTCTGGAGCAGCGTTCTTTT
MPL	0.207121	0.101	-1.65037	-4.83172	-0.542775	NM_005373.2	CAGTGGCACTTGGACTGCAATGCTTTACCTTGGACCTGAAGAATGTTACCTGTCAATGGCAGCAACAGGACCATGCTAGCTCCCAAGGCTTCTTCTACCA
CACNA1H	0.207121	0.101	1.65004	-4.83224	0.257248	NM_021098.2	GACACGGACGAGGACAAGACGTCGGTCCACTTCGAGGAGGACTTCCACAAGCTCAGAGAACTCCAGACCACAGAGCTGAAGATGTGTTCCCTGGCCGTGA
GNGT1	0.20835	0.102	-1.64583	-4.83878	-0.475435	NM_021955.3	AAGAAGTAAGAGATTACGTTGAAGAACGATCTGGCGAGGATCCACTGGTAAAGGGCATCCCAGAGGACAAAAATCCCTTCAAGGAGCTCAAAGGAGGCTG
MET	0.21692	0.106	1.62456	-4.87156	0.17668	NM_000245.2	AAATGAGGAAGACCTTCAGAAGGTTGCTGAGTACAAGACTGGGCCTGTGCTGGAACACCCAGATTGTTTCCCATGTCAGGACTGCAGCAGCAAAGCCAAT
SOS2	0.217086	0.107	1.62289	-4.87413	0.282135	NM_006939.2	AGAGACATTAGTACGTGTCCAAATTCGCCAAGCACTCCTCCTAGCACACCCTCTCCAAGGGTACCGCGTCGATGCTATGTGCTCAGTTCTAGTCAGAATA
STAT4	0.218629	0.108	1.61806	-4.8815	0.242247	NM_003151.2	AGACAATGGATCAGAGTGACAAGAATAGTGCCATGGTGAATCAGGAAGTTTTGACACTGCAGGAAATGCTTAACAGCCTCGATTTCAAGAGAAAGGAGGC
OSM	0.218698	0.108	1.61427	-4.88727	0.473958	NM_020530.3	GATCCTGGAATTTTCTCACGCAGGAGCCATTGCTCTCCTAGAGGGGGTCTCAGAAACTGCGAGGCCAGTTCCTTGGAGGGACATGACTAATTTATCGATT
POLR2D	0.218698	0.108	1.61421	-4.88737	0.194854	NM_004805.3	CTTCATCTTTCTTGGGCCTGCACCTCCAAGATAACAAAGAAGAAGCAATGGTCGTGCCAAAGAGGTCCACAACCAGGTGTGCACTGTTCACTGCAGCCCA
FASLG	0.218698	0.109	1.61314	-4.889	0.294767	NM_000639.1	TCCATGCCTCTGGAATGGGAAGACACCTATGGAATTGTCCTGCTTTCTGGAGTGAAGTATAAGAAGGGTGGCCTTGTGATCAATGAAACTGGGCTGTACT
POS_A	0.218698	0.109	-1.6119	-4.89088	-0.112683		NA	ERCC_00117.1
LIFR	0.218698	0.109	1.60968	-4.89426	0.354855	NM_002310.3	CCTATTGTCCACCCATCATTGAGGAAGAAATACCAAACCCAGCCGCAGATGAAGCTGGAGGGACTGCACAGGTTATTTACATTGATGTTCAGTCGATGTA
FGF16	0.218698	0.109	-1.60958	-4.89441	-0.569915	NM_003868.1	GGCTCACCCCGGGAGGGATACAGGACTAAACGACACCAGAAATTCACTCACTTTTTACCCAGGCCTGTAGATCCTTCTAAGTTGCCCTCCATGTCCAGAG
FCF1	0.218698	0.11	1.60892	-4.89541	0.206412	NM_015962.4	CAGCTAGAGAAACAGGGTATTTACAATGCCTGGGAAAGGAGGAGAGATAAGGCTCACTAGCCACAGAAAAACAGGCAGTTAATTTTTAAAGGACTCCAGC
NTHL1	0.221285	0.111	-1.60174	-4.90627	-0.161865	NM_002528.5	GACTGCGGGCGCGGGGCCTGACGGTGGACAGCATCCTGCAGACAGATGATGCCACGCTGGGCAAGCTCATCTACCCCGTCGGTTTCTGGAGGAGCAAGGT
NFKBIA	0.222042	0.112	1.59875	-4.91079	0.283573	NM_020529.1	GGATGAGGAGAGCTATGACACAGAGTCAGAGTTCACGGAGTTCACAGAGGACGAGCTGCCCTATGATGACTGTGTGTTTGGAGGCCAGCGTCTGACGTTA
RPS6KA6	0.223688	0.113	-1.59376	-4.9183	-0.358411	NM_014496.1	AGCCTGTAGCTGCTTCAAGCTTAGCCCAGCGACGGAGCATGAAAAAGCGAACATCAACTGGCCTGTAAGATTTGTGGTGTTCCTAGGCCAAACTGGATGA
ZKSCAN5	0.224241	0.114	1.59125	-4.92208	0.223929	NM_014569.3	CCCAGAAATAGACCTCTCCTGTAGAGTGGTGATATACAGAATGAGTTTCAGTTTGCATTGCAGCTGGGATTGAAAGTAATCAGTCGTGAGCAGGCAGGCA
PIK3CD	0.225836	0.115	1.58561	-4.93052	0.535651	NM_005026.3	TGACACTCATTGATTCTAAAGCATCTTTAATCTGCCAGGCGGAGGGGGCTTTGCTGGTCTTTCTTGGACTATTCCAGAGAGGACAACTGTCATCTGGGAA
CHUK	0.225836	0.115	-1.58513	-4.93125	-0.170891	NM_001278.3	TAGAACCCATGGAAAACTGGCTACAGTTGATGTTGAATTGGGACCCTCAGCAGAGAGGAGGACCTGTTGACCTTACTTTGAAGCAGCCAAGATGTTTTGT
CDKN1B	0.225841	0.115	1.58385	-4.93316	0.236719	NM_004064.2	GCTTCCGAGAGGGGTTCGGGCCGCGTAGGGGCGCTTTGTTTTGTTCGGTTTTGTTTTTTTGAGAGTGCGAGAGAGGCGGTCGTGCAGACCCGGGAGAAAG
RXRG	0.229583	0.117	-1.57425	-4.94746	-0.532361	NM_006917.3	TATGTCATGCTGCTGACAAGCAGCTTTTCACCCTCGTTGAATGGGCCAAGCGTATTCCCCACTTCTCTGACCTCACCTTGGAGGACCAGGTCATTTTGCT
NEG_C	0.230694	0.118	-1.57053	-4.95299	-0.314368		NA	ERCC_00019.1
GRB2	0.233564	0.12	1.56208	-4.96549	0.196755	NM_002086.4	TCAAAAGGGGGGACATCCTCAAGGTTTTGAACGAAGAATGTGATCAGAACTGGTACAAGGCAGAGCTTAATGGAAAAGACGGCTTCATTCCCAAGAACTA
MLH1	0.233564	0.121	1.56056	-4.96773	0.127742	NM_000249.2	CAGGGACATGAGGTTCTCCGGGAGATGTTGCATAACCACTCCTTCGTGGGCTGTGTGAATCCTCAGTGGGCCTTGGCACAGCATCAAACCAAGTTATACC
EP300	0.233564	0.121	1.56044	-4.9679	0.187818	NM_001429.2	CCAGCCAGGCCCAACAGAGCAGTCCTGGATTAGGTTTGATAAATAGCATGGTCAAAAGCCCAATGACACAGGCAGGCTTGACTTCTCCCAACATGGGGAT
RAC3	0.243293	0.126	-1.53803	-5.00068	-0.238457	NM_005052.2	GCCTGAGGGCTGGCGGGGAGCAGCCCTGGACGTGTCCGCTGTTGTGTTGAGACGTGTGGTGTCCCTGAGTCGGCTGTGGGGAGCGGTGGGGGTGGGCCGG
LEP	0.243293	0.126	-1.53696	-5.00224	-0.479492	NM_000230.2	GTAGTTCTTGTCTGATTGGCTCACCCAAGCAAGGCCAAAATTACCAAAAATCTTGGGGGGTTTTTACTCCAGTGGTGAAGAAAACTCCTTTAGCAGGTGG
RASGRF1	0.24369	0.127	-1.53485	-5.0053	-0.390745	NM_153815.2	CGGAAGACGGCCTGGTCAACTTCTCCAAGATGAGGATGATATCCCATATTATCCGAGAGATTCGCCAGTTTCAACAAACTGCCTACAAAATAGAGCACCA
CCNB3	0.245386	0.128	-1.52928	-5.01335	-0.325142	NM_033671.1	GATTGAACGCAGCCTTTGAATACTGCCTGGCCTATCGCGAATACATCCCTGCCTTGGACAAGACGCAGCTGAATCTCTAAGTGATGCTACTGCCACTACC
CCNB1	0.245386	0.128	1.52874	-5.01414	0.28488	NM_031966.2	AACTTGAGGAAGAGCAAGCAGTCAGACCAAAATACCTACTGGGTCGGGAAGTCACTGGAAACATGAGAGCCATCCTAATTGACTGGCTAGTACAGGTTCA
FOSL1	0.249025	0.131	1.51957	-5.02734	0.249059	NM_005438.2	CAGCAGAAGTTCCACCTGGTGCCAAGCATCAACACCATGAGTGGCAGTCAGGAGCTGCAGTGGATGGTACAGCCTCATTTCCTGGGGCCCAGCAGTTACC
MAP2K6	0.249025	0.131	-1.51812	-5.02942	-0.226193	NM_002758.3	AGCCAGGAACAGAAACGGCTACTGATGGATTTGGATATTTCCATGAGGACGGTGGACTGTCCATTCACTGTCACCTTTTATGGCGCACTGTTTCGGGAGG
MNAT1	0.249025	0.131	1.51644	-5.03183	0.224767	NM_002431.2	TCTTCTCTTGCTTGTCACAGAGCACTACAGGATGCATTCAGTGGGCTTTTCTGGCAGCCCAGTTAACCATTTATAAGATTTGGACCTTGGAGCTGAACCA
CDKN2B	0.249025	0.132	1.51606	-5.03238	0.287123	NM_004936.3	CACTTGGGTGACGGCAGTCGATGCGTTCACTCCAATGTCTGCTGAGGAGTTATGGTGAACCCACAACTTAGGCCCTAGCGGCAGAAAGGAAAACCTGAAG
MYCN	0.250449	0.133	-1.51183	-5.03842	-0.357236	NM_005378.4	AAGGCCGCCAAGGTGGTCATTTTGAAAAAGGCCACTGAGTATGTCCACTCCCTCCAGGCCGAGGAGCACCAGCTTTTGCTGGAAAAGGAAAAATTGCAGG
SETD2	0.251537	0.133	1.50831	-5.04344	0.138833	NM_014159.6	AACAACTGAACGAGGAAGGGATGCTGTTGGCTTCAGAGATCAAACACCTGCCCCGAAGACTCCTAATAGGTCAAGAGAGAGAGACCCAGACAAGCAAACT
FUBP1	0.253868	0.135	1.50224	-5.05209	0.185816	NM_003902.3	TCAACAAGCCAAGGAAATGGTGTTAGAGTTAATTCGTGATCAAGGCGGTTTCAGAGAAGTTCGGAATGAGTATGGGTCAAGAATAGGAGGAAATGAAGGG
PTPN5	0.254541	0.136	-1.49891	-5.0568	-0.441963	NM_001039970.1	CACTTTGTGTCCTGCTGCAATGTGTTCTGTCTGTCCATCCATCTCTGCCCTCTGTACCGGACACTGTGTCTCCTCAGCCAGGAAGGGGTAATGAGCTCCA
SOST	0.254541	0.136	-1.49834	-5.05761	-0.452429	NM_025237.2	GAGGCAGAAATGGAAGCATTTTCACCGCCCTGGGGTTTTAAGGGAGCGGTGTGGGAGTGGGAAAGTCCAGGGACTGGTTAAGAAAGTTGGATAAGATTCC
FGF11	0.255512	0.137	1.4951	-5.0622	0.317236	NM_004112.2	CCTGAATCCTAGCTCTAGGACATAGATCATGACTCTCAGCCCTTTTACCCAGGATGGAGCTGGGGCCTGTATAGCCATATTATTGTTCTAAGTAAGTTCT
KMT2C	0.257796	0.138	1.48917	-5.07056	0.257281	NM_170606.2	GTGTTGTGGCTGCATTTTCCGACCTTCTTCACGTCCGAATCCCTAACAGCTATGAGGTTAGCAGTGCTCCAGATGTCCCATCCATGGGTTTGGTCAGTAG
NUMBL	0.258385	0.139	1.48672	-5.07401	0.223374	NM_004756.3	GAAAAGGTCTCCTTTTGTGCTCCTGACCGCAACCTGGACAAGGCTTTCTCCTATATCTGTCGTGACGGGACTACCCGCCGCTGGATCTGCCACTGTTTTC
IL7	0.259011	0.14	1.48419	-5.07756	0.329638	NM_000880.2	AATAACCCAGCTTGCGTCCTGCACACTTGTGGCTTCCGTGCACACATTAACAACTCATGGTTCTAGCTCCCAGTCGCCAAGCGTTGCCAAGGCGTTGAGA
PML	0.261906	0.142	1.47708	-5.08752	0.19858	NM_002675.3	TCGGAGGAGGAGTTCCAGTTTCTGCGCTGCCAGCAATGCCAGGCGGAAGCCAAGTGCCCGAAGCTGCTGCCTTGTCTGCACACGCTGTGCTCAGGATGCC
RASA4	0.264266	0.143	1.47108	-5.09588	0.278033	NM_001079877.2	TAGAGGGGAGAGGTAGAGGTAGCCACGAGCTGATAATTACAGACAAGAGATGCGGAGTATGTGGGGGCTCATTATCCTGCATAGTCTATCTTTGTATATC
IKBKB	0.265434	0.144	-1.46749	-5.10087	-0.17933	NM_001556.1	GTGATCTATACGCAGCTCAGTAAAACTGTGGTTTGCAAGCAGAAGGCGCTGGAACTGTTGCCCAAGGTGGAAGAGGTGGTGAGCTTAATGAATGAGGATG
RASAL1	0.265731	0.145	1.46565	-5.10342	0.420052	NM_004658.1	TTGCACTGAGTGAAACTTGCCCTCTGGCTTGATTCAGACTGGAGTGGATAGGATAAGGAACCTGACTTATTTGACTGAGACTGGGGTCTCTACTTCACCA
GNAS	0.268104	0.146	1.45967	-5.11169	0.29216	NM_080425.1	CGAGAACCAGTTCAGAGTGGACTACATCCTGAGTGTGATGAACGTGCCTGACTTTGACTTCCCTCCCGAATTCTATGAGCATGCCAAGGCTCTGTGGGAG
PRKX	0.268155	0.147	1.45833	-5.11355	0.200479	NM_005044.1	CAGTGAAGCTGGGTGCGGTGGTGCACTCCTGTAACCCTGGGACTTTGGGAAGCTGAGGCAGGAAGATTGAGCCTAGGAGTTCGAGACTGACCTGGGCAGC
CDC25C	0.269994	0.148	-1.45344	-5.12028	-0.208047	NM_001790.2	CTCTCTGTGTGACATTACTATCACTCAGATGCTGGAGGAAGATTCTAACCAGGGGCACCTGATTGGTGATTTTTCCAAGGTATGTGCGCTGCCAACCGTG
AMER1	0.272703	0.15	1.44685	-5.12932	0.179993	NM_152424.3	GTGCCCAAATTCCAACTTTCTGGCCTCTTACCAAAGCTGCTCTGGGATGGTGGGGCTGAAATTGGCCTGGCTATTTGGCAGGAAGTAAACACTCACCAAA
UBB	0.275271	0.152	-1.44058	-5.13789	-0.29132	NM_018955.2	TTTGCGCTCCGCCAGCCCGGAGCATTTAGGGGCGGTTGGCTTTGTTGGGTGAGCTTGTTTGTGTCCCTGTGGGTGGACGTGGTTGGTGATTGGCAGGATC
NRAS	0.27775	0.153	1.43451	-5.14614	0.167762	NM_002524.3	ACCCTGGTCCTGACTTCCCTGGAGGAGAAGTATTCCTGTTGCTGTCTTCAGTCTCACAGAGAAGCTCCTGCTACTTCCCCAGCTCTCAGTAGTTTAGTAC
HSP90B1	0.2784	0.155	1.4305	-5.15157	0.206973	NM_003299.1	TCAGAGCTGACGATGAAGTTGATGTGGATGGTACAGTAGAAGAGGATCTGGGTAAAAGTAGAGAAGGATCAAGGACGGATGATGAAGTAGTACAGAGAGA
ITGA3	0.2784	0.155	1.42955	-5.15287	0.197573	NM_005501.2	CATGATTCAGCGCAAGGAGTGGGACTTATCTGAGTATAGTTACAAGGACCCAGAGGACCAAGGAAACCTCTATATTGGGTACACGATGCAGGTAGGCAGC
DUSP5	0.2784	0.155	1.42953	-5.15289	0.248211	NM_004419.3	GTGGATGTAAAACCCATTTCACAAGAGAAGATTGAGAGTGAGAGAGCCCTCATCAGCCAGTGTGGAAAACCAGTGGTAAATGTCAGCTACAGGCCAGCTT
RBM45	0.279404	0.156	1.42634	-5.1572	0.130933	NM_152945.2	TTAGAAAAATGGCAACACAGATGGTAGCTGCACAGCTTGCATCAATGGTGTGGAATAACCCAAGTCAGCAACAATTTATGCAATTTGGAGGAAGCTCTGG
PCNA	0.279815	0.156	1.42431	-5.15994	0.245187	NM_002592.2	GGTGTTGGAGGCACTCAAGGACCTCATCAACGAGGCCTGCTGGGATATTAGCTCCAGCGGTGTAAACCTGCAGAGCATGGACTCGTCCCACGTCTCTTTG
MLLT4	0.287278	0.161	1.40879	-5.18076	0.263991	NM_005936.2	GCAGTTTGGGGCGTCCCATGTATTTAAGTTTGTGGACCCCAGTCAGGATCATGCTCTTGCAAAAAGATCTGTGGATGGAGGCCTGATGGTTAAGGGCCCA
ITGB6	0.288421	0.162	1.40538	-5.1853	0.181337	NM_001282353.1	AGGTAAATCAGACCTTTACAGAGTACAGGGCTAGGTGAAAGAATTACTGAAAAATCACCTTGAAAATCCGAAGGGCTGATATACCCTTTATGTTCCTGAC
EPOR	0.28929	0.163	-1.4025	-5.18913	-0.25648	NM_000121.2	GGCCTGGTGGCAGTGTGGACATAGTGGCCATGGATGAAGGCTCAGAAGCATCCTCCTGCTCATCTGCTTTGGCCTCGAAGCCCAGCCCAGAGGGAGCCTC
COL6A6	0.290553	0.164	-1.3988	-5.19403	-0.446548	NM_001102608.1	GCTGCTTTCCTTCTGGATGCCTCCCGGAACATGGGAAGTGCTGAATTTGAAGACATAAGAGCCTTCCTTGGAGCACTATTAGATCACTTTGAAATCACCC
HSPA2	0.290553	0.164	1.39764	-5.19557	0.229748	NM_021979.3	AAGATCCTCGACAAGTGTCAGGAGGTGATCAACTGGCTCGACCGAAACCAGATGGCAGAGAAAGATGAGTATGAACACAAGCAGAAAGAGCTCGAAAGAG
POLB	0.294699	0.167	1.38863	-5.20745	0.150156	NM_002690.1	CAACGGGGGAATCACCGACATGCTCACAGAACTCGCAAACTTTGAGAAGAACGTGAGCCAAGCTATCCACAAGTACAATGCTTACAGAAAAGCAGCATCT
ARNT2	0.29502	0.167	1.3868	-5.20986	0.318577	NM_014862.3	CGGGCTCAAAGCTGGATTAGAAAGGGGAGAGGCACTTGTGACTTTGTTTGACTCTGTGACTCACTTCCTCGCTCACACCTTGTTTGAACTACTGGACTTT
PLCE1	0.296103	0.168	-1.38355	-5.21413	-0.200895	NM_001165979.1	CCCATGGAAGGATAAGCGTTGGTCCATGCTTAAAGCAATGTGTCCGAGACACTGTATGTGAGTATCGCGCCACCCTCCAAAGGACTTCAATATCGCAGTA
ITGB4	0.298797	0.17	-1.37732	-5.22228	-0.215997	NM_001005731.1	GGCCCATGTCCATCCCCATCATCCCTGACATCCCTATCGTGGACGCCCAGAGCGGGGAGGACTACGACAGCTTCCTTATGTACAGCGATGACGTTCTACG
ID2	0.298847	0.171	1.37562	-5.2245	0.19306	NM_002166.4	CGGATATCAGCATCCTGTCCTTGCAGGCTTCTGAATTCCCTTCTGAGTTAATGTCAAATGACAGCAAAGCACTGTGTGGCTGAATAAGCGGTGTTCATGA
BDNF	0.298847	0.171	1.37391	-5.22672	0.335414	NM_170732.4	CAGGGTGATGCTCAGTAGTCAAGTGCCTTTGGAGCCTCCTCTTCTCTTTCTGCTGGAGGAATACAAAAATTACCTAGATGCTGCAAACATGTCCATGAGG
EDC3	0.298847	0.172	1.37353	-5.22722	0.155377	NM_001142443.1	GGAATCCTTGAGTCAGTCCAAAAGTTTCCGTCGTCGGCACAACTCCTGGTCATCTAGTAGCAGGCACCCAAATCAGGCAACTCCCAAGAAAAGTGGTTTA
IDH2	0.299628	0.173	-1.36914	-5.23292	-0.203654	NM_002168.2	CACCGGCTCATTGATGACATGGTGGCTCAGGTCCTCAAGTCTTCGGGTGGCTTTGTGTGGGCCTGCAAGAACTATGACGGAGATGTGCAGTCAGACATCC
RRAS2	0.299628	0.173	1.36867	-5.23352	0.254598	NM_001102669.2	AGTGGAAACTACAGAAACTGTGGTAGAACTTTTACTTGCTGGTCTGGTCTTGGTTGTACCCATCTTTGGCCAGTCACATAACTACTCAAGAAACCTTCCC
RPS6KA5	0.299628	0.174	1.36712	-5.23554	0.137994	NM_004755.2	GTGGAACTATTGAATACATGGCACCAGATATTGTCAGAGGGGGAGATTCAGGACATGACAAGGCAGTTGACTGGTGGAGTTTGGGTGTTCTAATGTATGA
MSH6	0.299628	0.174	1.36526	-5.23794	0.155562	NM_000179.1	GCTGGCTTATTAGCTGTAATGGCCCAGATGGGTTGTTACGTCCCTGCTGAAGTGTGCAGGCTCACACCAATTGATAGAGTGTTTACTAGACTTGGTGCCT
HDAC1	0.299628	0.174	1.36487	-5.23844	0.198855	NM_004964.2	CAAGCCGGTCATGTCCAAAGTAATGGAGATGTTCCAGCCTAGTGCGGTGGTCTTACAGTGTGGCTCAGACTCCCTATCTGGGGATCGGTTAGGTTGCTTC
CREBBP	0.299628	0.174	1.36474	-5.23862	0.214565	NM_004380.2	CACATTCGAGGCTCACAGGTGATTGTCGCTCACACAGTTAGGGTCGTCAGTTGGTCTGAAACTGCATTTGGCCCACTCCTCCATCCTCCCTGTCCGTCGT
CREB3L3	0.305476	0.178	-1.35268	-5.25414	-0.387542	NM_001271995.1	CTGAAGAAACTCCAGGCCATTGTGGTGCAGTCCACCAGCAAGTCAGCCCAGACAGGCACCTGTGTCGCAGTCCTGTTGCTGTCCTTTGCCCTCATCATCC
KIT	0.305476	0.179	1.35037	-5.2571	0.258722	NM_000222.1	CATCGCAGCTACCGCGATGAGAGGCGCTCGCGGCGCCTGGGATTTTCTCTGCGTTCTGCTCCTACTGCTTCGCGTCCAGACAGGCTCTTCTCAACCATCT
IFNA17	0.305476	0.179	1.35031	-5.25717	0.545739	NM_021268.2	TGAGATGATCCAGCAGACCTTCAATCTCTTCAGCACAGAGGACTCATCTGCTGCTTGGGAACAGAGCCTCCTAGAAAAATTTTCCACTGAACTTTACCAG
SMAD3	0.305805	0.18	1.34753	-5.26073	0.211292	NM_005902.3	TTAAAGGACAGTTGAAAAGGGCAAGAGGAAACCAGGGCAGTTCTAGAGGAGTGCTGGTGACTGGATAGCAGTTTTAAGTGGCGTTCACCTAGTCAACACG
FIGF	0.305805	0.18	-1.34728	-5.26105	-0.403378	NM_004469.2	TGAACATGGACCAGTGAAGCGATCATCTCAGTCCACATTGGAACGATCTGAACAGCAGATCAGGGCTGCTTCTAGTTTGGAGGAACTACTTCGAATTACT
MPO	0.307327	0.181	-1.34328	-5.26615	-0.35497	NM_000250.1	AGACCTGCTGGAGAGGAAGCTGCGGTCCCTGTGGCGAAGGCCATTCAATGTCACTGATGTGCTGACGCCCGCCCAGCTGAATGTGTTGTCCAAGTCAAGC
SOS1	0.30886	0.183	1.33794	-5.27294	0.12601	NM_005633.2	TACCGGAGTACACTGGAAAGGATGCTTGATGTAACAATGCTACAGGAAGAGAAAGAGGAGCAGATGAGGCTGCCTAGTGCTGATGTTTATAGATTTGCAG
CACNA2D2	0.30886	0.183	-1.3376	-5.27337	-0.37428	NM_001005505.1	AGCTTTGAGTCTGAAGGACACGTTTTCATTGCTCCCAGAGAGTACTGCAAGGACCTGAATGCCTCAGACAACAACACCGAGTTCCTGAAAAACTTTATTG
LAMB4	0.30886	0.183	-1.33686	-5.27431	-0.29749	NM_007356.2	TGCCCATTCCTGTTATCAGAATCTGTGGAGCTCAGATGTAATCTGCAATTGTCTTCAAGGTTATACGGGTACTCAGTGTGGAGAATGCTCTACTGGTTTC
SPOP	0.309149	0.184	1.33512	-5.27651	0.201373	NM_001007226.1	GCCTTGTCTCTTGGGTCTGAGTCCCTTGCTTAAGGGATTTTGAAGTCCTAGTTTTCAGCTTGCAGAGATTATGTCTGAAATGCCTAATGAGTCGCAGGGA
LEFTY1	0.309661	0.184	1.33298	-5.27922	0.39798	NM_020997.2	GCACTATATTCTAAGCACTTACATGTGGAGATACTGTAACCTGAGGGCAGAAAGCCCAATGTGTCATTGTTTACTTGTCCTGTCACTGGATCTGGGCTAA
HOXA11	0.313006	0.187	1.32571	-5.28838	0.287104	NM_005523.5	TGGAGGTAGCTTTGAGGTGGAAGAGGGCTGCAAATCCTTGTGGGAAAAGAAATCTATGATTCCAGGTGGCATCAGTGTCTTTCCACTCCTCCTAGCCACC
COL4A3	0.316169	0.189	1.31882	-5.29703	0.39415	NM_000091.3	ATGTGGTATCCTGGAGCATTGTGTATAGAACTGGATTTTCAGACCTGCTGAGGACCGTAAGGCCTGATGGAACACAGAACTGAACTGAGGTTCATGGATT
SMO	0.319074	0.192	1.31125	-5.30646	0.228057	NM_005631.3	AACGAGACCATGCTGCGCCTGGGCATTTTTGGCTTCCTGGCCTTTGGCTTTGTGCTCATTACCTTCAGCTGCCACTTCTACGACTTCTTCAACCAGGCTG
PBX1	0.319074	0.192	1.3112	-5.30652	0.197399	NM_002585.2	CGGGAGGAAGCAGGACATTGGAGACATTTTACAGCAAATTATGACCATCACAGACCAGAGTTTGGATGAGGCGCAGGCCAGAAAACATGCTTTAAACTGC
MAML2	0.319622	0.192	1.30902	-5.30924	0.191384	NM_032427.1	GCCACCACAGAGAACATCAAACGTAATGATCACATCCAACACAACTGCACCAAACTGGGCCTCTCAAGAAGGAACAAGCAAACAGCAAGAAGCCCTGACG
VPS33B	0.323101	0.195	1.30164	-5.31837	0.203382	NM_018668.3	TTTTCCTGACGACAGCAGTCACAAACAGCGCTCGCCTTATGGAGGCCATGAGTGAGGTGAAAGCCTGATGTTTTTCCCGGCCAGTGTTGACATCTTCCCT
TFDP1	0.325246	0.197	1.29665	-5.32453	0.308752	NM_007111.4	GCCGCTTATTTGCCGTGAGTTTGGACGGCACCCCTGCTGGCGGATAGCAAGACTCTGTGGAGTTTGTTCAGTGGTACGGTGTCCAAGCAAACAGCAGAAT
GADD45A	0.331878	0.201	1.28384	-5.34021	0.141907	NM_001924.2	GTTACTCCCTACACTGATGCAAGGATTACAGAAACTGATGCCAAGGGGCTGAGTGAGTTCAACTACATGTTCTGGGGGCCCGGAGATAGATGACTTTGCA
PDGFC	0.331878	0.201	1.28263	-5.34168	0.244001	NM_016205.1	CCGCATCTATTGGCAGCTTTGTTATTGATCAGAAACTGCTCGCCGCCGACTTGGCTTCCAGTCTGGCTGCGGGCAACCCTTGAGTTTTCGCCTCTGTCCT
HELLS	0.334725	0.204	1.27579	-5.34998	0.155585	NM_018063.3	GATGGGTCCATGTCTTACTCAGAGAGAGAAAAAAACATGCACAGCTTCAACACGGATCCAGAGGTGTTTATCTTCTTAGTGAGTACACGAGCTGGTGGCC
ERCC3	0.334725	0.204	1.27528	-5.3506	0.129414	NM_000122.1	AAGCAAATGTCCTCATTCAGATCTCATCCCATGGTGGCTCCAGGCGTCAGGAAGCCCAAAGGCTAGGGCGGGTGCTTCGAGCTAAAAAAGGGATGGTTGC
MCM2	0.335801	0.205	1.27221	-5.35431	0.129922	NM_004526.2	TTTGTGCTTCTCACCTTTGGGTGGGATGCCTTGCCAGTGTGTCTTACTTGGTTGCTGAACATCTTGCCACCTCCGAGTGCTTTGTCTCCACTCAGTACCT
POS_C	0.33745	0.207	-1.26817	-5.35919	-0.0870702		NA	ERCC_00002.1
PIK3CB	0.343116	0.211	-1.25648	-5.3732	-0.0975867	NM_006219.1	CCGCCAGTGTTGTGAGGATGCATATCTGATTTTACGACGGCATGGGAATCTCTTCATCACTCTCTTTGCGCTGATGTTGACTGCAGGGCTTCCTGAACTC
FGF3	0.343116	0.211	-1.2558	-5.374	-0.419901	NM_005247.2	CTGGAGAACAGCGCCTACAGTATTTTGGAGATAACGGCAGTGGAGGTGGGCATTGTGGCCATCAGGGGTCTCTTCTCCGGGCGGTACCTGGCCATGAACA
SMAD2	0.343116	0.211	1.25485	-5.37513	0.148635	NM_001003652.1	AGATGAGTAATATTTTTTCCAGTAGGTTCCACAGAGACACCTTGGGGGCTGGCTTAGGGGAGGCTGTTGGAGTTCTCACTGACTTAGTGGCATATTTATT
CAPN2	0.346509	0.214	1.24789	-5.38341	0.187089	NM_001748.4	CCATGAATTCCTATGAAATGCGGAAGGCATTAGAAGAAGCAGGTTTCAAGATGCCCTGTCAACTCCACCAAGTCATCGTTGCTCGGTTTGCAGATGACCA
FGF5	0.350822	0.218	-1.23668	-5.39662	-0.335058	NM_004464.3	AAGAGTTACCTCCTCCATCTTACTCTGCCCTATTTGAAAGTCTCAGGGGAGAAAAGGGAACAAGATGCTGATCCAACCTGAGTGGAGTCAGGTGAGGCAT
IFNG	0.350822	0.218	1.23633	-5.39703	0.349608	NM_000619.2	ATACTATCCAGTTACTGCCGGTTTGAAAATATGCCTGCAATCTGAGCCAGTGCTTTAATGGCATGTCAGACAGAACTTGAATGTGTCAGGTGACCCTGAT
PRLR	0.350822	0.218	-1.2359	-5.39754	-0.175369	NM_001204318.1	ACCTACCCTGATTGACTTAAAAACTGGTTGGTTCACGCTCCTGTATGAAATTCGATTAAAACCCGAGAAAGCAGCTGAGTGGGAGATCCATTTTGCTGGG
POS_B	0.350822	0.218	-1.23579	-5.39767	-0.0807568		NA	ERCC_00112.1
BAP1	0.351953	0.22	-1.2322	-5.40188	-0.144911	NM_004656.2	TGTATATGGATTTATCTTCCTGTTCAAATGGATCGAAGAGCGCCGGTCCCGGCGAAAGGTCTCTACCTTGGTGGATGATACGTCCGTGATTGATGATGAT
HHIP	0.351953	0.22	-1.23029	-5.40411	-0.34417	NM_022475.1	GATTTGTATACCGGGGCTGCCAGTCAGAAAGATTGTATGGAAGCTACGTGTTTGGAGATCGTAATGGGAATTTCCTAACTCTCCAGCAAAGTCCTGTGAC
SMAD9	0.351953	0.22	1.23028	-5.40413	0.266	NM_005905.2	TAACCTGATGCCAGTACAGTGCAATTGGAAAAGCAGGACTTTGGTGCCTGTGCTATAAGCAGCAGATTTTGTGGGAGGAAACACTTGAGAGGCGATATTG
TNFRSF10A	0.356095	0.223	-1.22215	-5.41359	-0.134106	NM_003844.2	CACAACGAGATTCTGAGCAACGCAGACTCGCTGTCCACTTTCGTCTCTGAGCAGCAAATGGAAAGCCAGGAGCCGGCAGATTTGACAGGTGTCACTGTAC
H3F3C	0.359308	0.226	1.21562	-5.42116	0.205345	NM_001013699.2	CCAAGTGTTTAACAATTGGGGCTGTTAAGTCTGACCATACATCACTGTGATAGAATGTAGGCTTTTTCAAGGGTGAAGATACAAACCTTAACCACAGTGT
AMMECR1L	0.361603	0.228	1.21062	-5.42692	0.118132	NM_001199140.1	GGCTCAGTGGTTTTTGGAGTGAAGAAGCCTTACTCCCTGCACATTCCCTCATGCTCCCACACAAGTCCAGCAATGGAAATGCTTGGGTTCCTCTTGCTTT
NCOR1	0.361943	0.229	1.2083	-5.42958	0.141806	NM_006311.3	TAGGAGTGAGCATGAGATTTCTGAAATTATTGATGGGCTCTCTGAGCAGGAGAATAATGAGAAACAAATGCGGCAGCTCTCTGTGATTCCACCTATGATG
PRMT8	0.361943	0.229	-1.20765	-5.43033	-0.373035	NM_019854.3	GTCTAGGACAGATTGCTTCCACTAGAACCTGGAGACATAGCATCTTTGATAGCATAAGCCAGATTATCTGTGTGTGCGGTGGTGTGCGTGTGCGTGCATG
HDAC6	0.366823	0.233	1.19843	-5.44086	0.170137	NM_006044.2	ATATATTGATCTGATGGAAACAACCCAGTACATGAATGAGGGAGAACTCCGTGTCCTAGCAGACACCTACGACTCAGTTTATCTGCATCCGAACTCATAC
DDIT3	0.372335	0.237	-1.18706	-5.45375	-0.13462	NM_004083.4	TTAAAGATGAGCGGGTGGCAGCGACAGAGCCAAAATCAGAGCTGGAACCTGAGGAGAGAGTGTTCAAGAAGGAAGTGTATCTTCATACATCACCACACCT
SETBP1	0.372335	0.237	1.18706	-5.45375	0.178055	NM_015559.2	GGGGACCAGAAGGTGTCCCGTGCTGGAAAAAATAGCAAAGCCACGAAGGAGGAAGAAAGAAGCCACTCCAAAAAGAAGCTCCTCACAGCCAGTGACCTTG
CYLD	0.372997	0.238	1.18478	-5.45632	0.142576	NM_015247.1	AAATATAACCCAGTGTCACTTCCCAAAGACTTACCCGACTGGGACTGGAGACACGGCTGCATCCCTTGCCAGAATATGGAGTTATTTGCTGTTCTCTGCA
GATA3	0.373167	0.238	-1.1833	-5.45799	-0.331783	NM_001002295.1	AAGAGTCCGGCGGCATCTGTCTTGTCCCTATTCCTGCAGCCTGTGCTGAGGGTAGCAGTGTATGAGCTACCAGCGTGCATGTCAGCGACCCTGGCCCGAC
SHC3	0.374621	0.24	1.17975	-5.46198	0.350253	NM_016848.5	GATTGCAAAGAGGTCATTGCAGGACTCAGACAGACCTTGCAGTGGGTTTCAGAGTAATACTCAGGTTCTCCCATGGAACTTTCAAAGCTGGCTCTAAGAA
BCL2L1	0.375176	0.241	-1.17765	-5.46433	-0.172459	NM_138578.1	CTAAGAGCCATTTAGGGGCCACTTTTGACTAGGGATTCAGGCTGCTTGGGATAAAGATGCAAGGACCAGGACTCCCTCCTCACCTCTGGACTGGCTAGAG
CREB5	0.375199	0.241	1.17641	-5.46572	0.20968	NM_182898.2	CTCACAGAACAGACCTGAATCCGATTCTTTAAAATGCACCATCAGACCTGGCCTCCAAGAAGAGCTGTAGCGTACCATGCGTCCTTTCTTTTAAGGGCAT
CCNA1	0.376484	0.243	-1.17313	-5.46937	-0.366513	NM_003914.3	TTGTGCCTTGCCTGAGTGAGCTTCATAAAGCGTACCTTGATATACCCCATCGACCTCAGCAAGCAATTAGGGAGAAGTACAAGGCTTCAAAGTACCTGTG
DNMT3A	0.377564	0.244	1.17019	-5.47265	0.155992	NM_022552.3	ACTGTACAACCCGACTTCATAATGGTGCTTTCAAACAGCGAGATGAGTAAAAACATCAGCTTCCACGTTGCCTTCTGCGCAAAGGGTTTCACCAAGGATG
POLE2	0.378972	0.245	1.16673	-5.4765	0.147699	NM_002692.2	GAGAGTGTATCCTGTGCCCGATCTACTTGTCATTGCAGACAAATATGATCCTTTCACTACGACAAATACCGAATGCCTCTGCATAAACCCTGGCTCTTTT
TNFRSF10B	0.3794	0.246	1.16484	-5.47859	0.184819	NM_003842.3	GCATCTCCTGCAAATATGGACAGGACTATAGCACTCACTGGAATGACCTCCTTTTCTGCTTGCGCTGCACCAGGTGTGATTCAGGTGAAGTGGAGCTAAG
MYC	0.380747	0.247	1.16149	-5.4823	0.230548	NM_002467.3	TCGGACACCGAGGAGAATGTCAAGAGGCGAACACACAACGTCTTGGAGCGCCAGAGGAGGAACGAGCTAAAACGGAGCTTTTTTGCCCTGCGTGACCAGA
SHC2	0.383298	0.249	-1.15621	-5.48812	-0.19962	NM_012435.2	CTCCGTGCCTGCCACGCGCCAGGTCATCGCCAACCACCACATGCCGTCCATCTCCTTCGCGTCAGGCGGAGACACGGACATGACGGATTACGTGGCCTAC
CC2D1B	0.385126	0.251	1.1521	-5.49263	0.268855	NM_032449.2	TTGCATAAGCACAGCTCAAGAACTGAGCTTTGTATGTGTCCTTTTGGGGGATAACAGGGCTGGACCATGCTTCCCTGCCCTTAAACGCAGAGCTTTTAGT
VHL	0.385265	0.252	1.15068	-5.49418	0.145589	NM_000551.2	GGAAGACTGAGGCATCCGTGAGGCAGGGACAAGTCTTTCTCCTCTTTGAGACCCCAGTGCCTGCACATCATGAGCCTTCAGTCAGGGTTTGTCAGAGGAA
CXXC4	0.391588	0.256	-1.13947	-5.50639	-0.308631	NM_025212.1	AGCCTCAGCAGCCGTCACAGACAGTGCGTTTCAAATTGCCAATCTGGCAGACTGCCCGCAGAATCATTCCTCCTCCTCCTCGTCCTCCTCAGGGGGAGCT
FZD10	0.392769	0.258	-1.13641	-5.5097	-0.36485	NM_007197.2	CCGTGCCGGCCACCTGTGTGATCGCCTGCTACTTTTACGAACGCCTCAACATGGATTACTGGAAGATCCTGGCGGCGCAGCACAAGTGCAAAATGAACAA
PLAT	0.393956	0.259	1.13311	-5.51327	0.175182	NM_000931.2	CAAGGTTACCAACTACCTAGACTGGATTCGTGACAACATGCGACCGTGACCAGGAACACCCGACTCCTCAAAAGCAAATGAGATCCCGCCTCTTCTTCTT
HIST1H3B	0.393956	0.26	-1.13161	-5.51487	-0.197974	NM_003537.3	CATCCATGCTAAGCGAGTGACTATTATGCCCAAAGACATCCAGCTCGCTCGCCGCATTCGCGGAGAAAGAGCGTAAATGTAAAGTCACTTTTTCATCAGT
PLA2G3	0.393956	0.26	-1.13095	-5.51559	-0.373146	NM_015715.3	CCCTGCGACACCTAGCTGAACTATGGTTTGGTGTCTGATCTTGAGAGGTTGATGTAACCTTTTAAAGGCCTCAGTTCGCTCACCTGTGAAATGGGTCTAA
SRSF2	0.394527	0.261	-1.12885	-5.51784	-0.133886	NM_003016.3	ATCGCTACACCAAGGAGTCCCGCGGCTTCGCCTTCGTTCGCTTTCACGACAAGCGCGACGCTGAGGACGCTATGGATGCC
ERCC6	0.39655	0.263	1.12448	-5.52253	0.141803	NM_000124.2	GATGTTCAGACACCCAAATGCCATCTAAAAAGAAGGATTCAACCAGCCTTTGGAGCAGACCATGATGTTCCAAAACGCAAGAAGTTCCCTGCTTCTAACA
CALML6	0.400034	0.266	-1.11679	-5.53073	-0.315021	NM_138705.2	ATGGCCAAGGATGTGGACAGAGACAACAAAGGGTTCTTCAACTGCGATGGTTTCCTGGCACTAATGGGAGTTTACCATGAGAAGGCCCAGAACCAGGAGA
FST	0.400034	0.266	1.11665	-5.53088	0.329774	NM_006350.2	GACCAATAATGCCTACTGTGTGACCTGTAATCGGATTTGCCCAGAGCCTGCTTCCTCTGAGCAATATCTCTGTGGGAATGATGGAGTCACCTACTCCAGT
TCL1B	0.400397	0.267	-1.11481	-5.53283	-0.300739	NM_004918.2	GGAGGAAGTACCGAGCAGCGGATTCCAGTTTCTGGGAAATAGCAGACCATGGCCAGATTGACTCTATGGAGCAGCTGGTCCTAACATATCAGCCGGAGAG
IL13	0.400397	0.267	-1.11369	-5.53401	-0.357033	NM_002188.2	TTTCTTTCTGATGTCAAAAATGTCTTGGGTAGGCGGGAAGGAGGGTTAGGGAGGGGTAAAATTCCTTAGCTTAGACCTCAGCCTGTGCTGCCCGTCTTCA
STK11	0.40325	0.27	1.10806	-5.53997	0.143074	NM_000455.4	GCTGAAGCACCAGTGCCCATCCCACCGAGCCCAGACACCAAGGACCGGTGGCGCAGCATGACTGTGGTGCCGTACTTGGAGGACCTGCACGGCGCGGACG
IL1RAP	0.405028	0.271	1.1041	-5.54413	0.1546	NM_002182.2	CCGCCTCCCCGAGAACCGCATTAGTAAGGAGAAAGATGTGCTGTGGTTCCGGCCCACTCTCCTCAATGACACTGGCAACTATACCTGCATGTTAAGGAAC
ATRX	0.409392	0.275	1.09617	-5.55243	0.0946711	NM_000489.3	AGACTCCAGTGCATTTCTATCGTAACCGGGCGCGGGGGAGCGCAGATCGGCGCCCAGCAATCACAGAAGCCGACAAGGCGTTCAAGCGAAAACATGACCG
FGFR2	0.410208	0.276	1.09297	-5.55577	0.285965	NM_000141.4	ATGGTCAGCTGGGGTCGTTTCATCTGCCTGGTCGTGGTCACCATGGCAACCTTGTCCCTGGCCCGGCCCTCCTTCAGTTTAGTTGAGGATACCACATTAG
MAPK1	0.410208	0.276	1.09253	-5.55623	0.140511	NM_138957.2	ACTGCCAGAGAACCCTGAGGGAGATAAAAATCTTACTGCGCTTCAGACATGAGAACATCATTGGAATCAATGACATTATTCGAGCACCAACCATCGAGCA
CACNB4	0.413289	0.279	-1.0866	-5.56237	-0.304969	NM_001005747.2	ACTCCACAGAGAACTCTCCAATTGAAAGACGAAGTCTAATGACCTCTGATGAAAATTATCACAATGAAAGGGCTCGGAAGAGTAGGAACCGCTTGTCTTC
BRIP1	0.413668	0.28	1.08483	-5.56421	0.140667	NM_032043.1	GATGTGCAAAGCCTGGGATATAGAAGAACTTGTCAGCCTGGGGAAGAAACTAAAGGCCTGTCCATATTACACAGCCCGAGAACTAATACAAGATGCTGAC
NOG	0.414058	0.28	-1.08304	-5.56605	-0.346046	NM_005450.4	ACAGAGAAAAGAGAGACTTATTCTGGTTGTTGCTAATAATGTTAACCTGCTATTTATATTCCAGTGCCCTTCGCATGGCGAAGCAGGGGGGAAAAGTTAT
TPO	0.41675	0.283	-1.07657	-5.5727	-0.346933	NM_175722.1	ATGTTCCCAAAATCACCGTACGACTCTTTTCCAAACACAGGCAAATCGGAAATCAGCAGGACGACTGTTTTCCCAACACGGGTAAATCTAGTACCATGTC
PTCRA	0.41675	0.283	-1.07654	-5.57274	-0.30431	NM_138296.2	ACACCGGGTGGGGCGCTGTGGCTGGGGGTCCTGCGGCTGCTGCTCTTCAAGCTGCTGCTGTTTGACCTGCTCCTGACCTGCAGCTGCCTGTGCGACCCCG
IL1R2	0.417056	0.284	1.07488	-5.57444	0.207987	NM_173343.1	TGCTTCTGCCACGTGCTGCTGGGTCTCAGTCCTCCACTTCCCGTGTCCTCTGGAAGTTGTCAGGAGCAATGTTGCGCTTGTACGTGTTGGTAATGGGAGT
LAMA3	0.417783	0.285	1.07258	-5.57679	0.169435	NM_000227.3	CAGAGGACTGGTGTTTCACACGGGCACTAAGAACTCCTTTATGGCTCTTTATCTTTCAAAAGGACGTCTGGTCTTTGCACTGGGGACAGATGGGAAAAAA
DHX16	0.41819	0.287	1.0694	-5.58002	0.10306	NM_001164239.1	CCCGTGTCAACTTCTTTCTCCCTGGCGGTGACCACCTGGTTCTGCTAAATGTTTACACACAGTGGGCTGAGAGTGGTTACTCTTCCCAGTGGTGCTATGA
FLT3	0.41819	0.287	1.06934	-5.58009	0.249014	NM_004119.1	AAATGGAAAACCAGGACGCCCTGGTCTGCATATCTGAGAGCGTTCCAGAGCCGATCGTGGAATGGGTGCTTTGCGATTCACAGGGGGAAAGCTGTAAAGA
TSHR	0.41819	0.287	-1.06839	-5.58105	-0.289079	NM_001018036.2	GGATATGCTTTCAATGGGACAAAGCTGGATGCTGTTTACCTAAACAAGAATAAATACCTGACAGTTATTGACAAAGATGCATTTGGAGGAGTATACAGTG
PRKAR2A	0.420268	0.289	1.06404	-5.58547	0.124997	NM_004157.2	ATTTAGAAAACTTGAAAGTCAGCACTAAAGGATGGGCAGAGGTTCAACCCACACCTCCACTTTGCTTCTGAAGGCCCATTCATTAGACCACTTGTAAAGA
TGFBR2	0.422291	0.291	1.05953	-5.59003	0.151975	NM_001024847.1	ATTTGGAGAATGTTGAGTCCTTCAAGCAGACCGATGTCTACTCCATGGCTCTGGTGCTCTGGGAAATGACATCTCGCTGTAATGCAGTGGGAGAAGTAAA
WT1	0.422291	0.292	-1.05716	-5.59242	-0.343164	NM_000378.3	TCAGAGAGCAAGGCATCGGGGGTGAATCTTGTCTAACATTCCCGAGGTCAGCCAGGCTGCTAACCTGGAAAGCAGGATGTAGTTCTGCCAGGCAACTTTT
PLA1A	0.422291	0.292	1.05636	-5.59323	0.244132	NM_015900.2	CAACCGAGTTTGGAAAAAAGACCGGACTACCATTATTGGGAAGTTCTGCACTGCCCTTTTGCCTGTCAATGACAGAGAAAAGATGGTCTGCTTACCTGAA
FOS	0.422291	0.293	1.05596	-5.59362	0.25952	NM_005252.2	ACTCAAGTCCTTACCTCTTCCGGAGATGTAGCAAAACGCATGGAGTGTGTATTGTTCCCAGTGACACTTCAGAGAGCTGGTAGTTAGTAGCATGTTGAGC
DDB2	0.422291	0.293	1.05503	-5.59456	0.120703	NM_000107.1	GGGGAACGTGATCCTGCTGAACATGGACGGCAAAGAGCTTTGGAATCTCAGAATGCACAAAAAGAAAGTGACGCATGTGGCCCTGAACCCATGCTGTGAT
EFNA2	0.423307	0.294	-1.05231	-5.59729	-0.197124	NM_001405.3	TCCCTCTCCGAGGCCGAGAAGACCTTCTGTTCCTGTAAATACAGCCAGCAAGTGCAAACTGTGATTTTATTTTCCACGTATTCCTGAGGACGGACTGGAC
CIC	0.427742	0.298	1.04356	-5.60602	0.151235	NM_015125.3	GCTGCTGCCCACCCGAGCTTCTCGTTCTCAGCGTGCGGCCAGTGAGGACATGACGAGTGATGAGGAGCGCATGGTCATCTGTGAGGAGGAAGGGGATGAT
PTPN11	0.427742	0.298	1.04322	-5.60636	0.111717	NM_002834.3	TGTCAAATACTGGCCTGATGAGTATGCTCTAAAAGAATATGGCGTCATGCGTGTTAGGAACGTCAAAGAAAGCGCCGCTCATGACTATACGCTAAGAGAA
FGF19	0.43047	0.301	-1.03792	-5.61161	-0.341772	NM_005117.2	GATGCAGGGGCTGCTTCAGTACTCGGAGGAAGACTGTGCTTTCGAGGAGGAGATCCGCCCAGATGGCTACAATGTGTACCGATCCGAGAAGCACCGCCTC
ETV1	0.431914	0.302	1.03457	-5.61492	0.210485	NM_004956.4	CACATACCAACGGCGAGGATCACTTCAGCTCTGGCAGTTTTTGGTAGCTCTTCTGGATGACCCTTCAAATTCTCATTTTATTGCCTGGACTGGTCGAGGC
GDF6	0.431998	0.303	-1.03326	-5.61621	-0.348129	NM_001001557.2	AAACAATGTGGGAGGAAGAATCACCGTTGACGCATCTTGATTTGGTTGGTTTTTACATGTGTAAAGAAGGTGGGGTCTCTGGCCATGTCATAGCCCATGT
GNA11	0.434066	0.305	-1.02882	-5.62057	-0.133821	NM_002067.1	TTCGAGCATCAGTACGTCAGTGCCATCAAGACCCTGTGGGAGGACCCGGGCATCCAGGAATGCTACGACCGCAGGCGCGAGTACCAGCTCTCCGACTCTG
MEN1	0.434066	0.306	1.02779	-5.62158	0.0909389	NM_130802.2	TACAGTCTGTATCAAACCCACGATTTTCTCCAGCTCAGAACCCAGGGCTCTGCCCCAGTCGTTAGAATATAGGTCTCTTCTCCCAGAATCCCAGCCGGCC
ALKBH2	0.435615	0.307	-1.02415	-5.62514	-0.157219	NM_001001655.2	GCTTACTAATGATGAACCACCCGACCAACACGCACTGGTACCACAGTCTTCCCGTGAGAAAGAAGGTTCTGGCTCCACGGGTGAATCTGACTTTTCGTAA
ITGA9	0.435615	0.309	1.0209	-5.6283	0.189441	NM_002207.2	CATGTCTCCAACCTCCTTTGTATATGGCGAGTCCGTGGACGCAGCCAACTTCATTCAGCTGGATGACCTGGAGTGTCACTTTCAGCCCATCAATATCACC
TLK2	0.435615	0.309	1.02078	-5.62842	0.178755	NM_006852.2	ATTCGACGATGCTTGGCCTACCGAAAGGAGGACCGCATTGATGTCCAGCAGCTGGCCTGTGATCCCTACTTGTTGCCTCACATCCGAAAGTCAGTCTCTA
CASP10	0.435615	0.309	-1.02075	-5.62845	-0.300135	NM_032977.3	GAAAGCCTGAAGCACTTTGTGGCTTCCACGGGTTCGTTTCTAGGAAGCTTTTGCTTTACCTGGGGAAACCCCAAGCTCTACAGTGAGAAAGTTGTAAATT
GADD45B	0.436601	0.31	-1.01809	-5.63103	-0.185284	NM_015675.2	TGTGGACCCAGACAGCGTGGTCCTCTGCCTCTTGGCCATTGACGAGGAGGAGGAGGATGACATCGCCCTGCAAATCCACTTCACGCTCATCCAGTCCTTC
ANGPT1	0.440052	0.313	1.01115	-5.63774	0.233035	NM_001146.3	GTGGTAGTTATGTGAAGTCACCAAGGTTCTTGACCGTGAATCTGGAGCCGTTTGAGTTCACAAGAGTCTCTACTTGGGGTGACAGTGCTCACGTGGCTCG
RAD21	0.440052	0.314	1.00978	-5.63905	0.156694	NM_006265.2	GATGAGGATGATAATGTATCAATGGGTGGGCCTGATAGTCCTGATTCAGTGGATCCCGTTGAACCAATGCCAACCATGACTGATCAAACAACACTTGTTC
WNT10B	0.440052	0.315	-1.00798	-5.64079	-0.270693	NM_003394.2	GAGAGTTGTCTGTCCAGGCCCTTAGGGAAGTTGTCTCCTTCCATTCAGATGTTAATGGGGACCCTCCAAAGGAAGGGGTTTTCCCATGACTCTTGGAGCC
WNT4	0.440052	0.315	1.00725	-5.64149	0.210419	NM_030761.3	GGGTCAGCCCACAGGGCTTCCAGTGGTCAGGATGCTCTGACAACATCGCCTACGGTGTGGCCTTCTCACAGTCGTTTGTGGATGTGCGGGAGAGAAGCAA
CEBPE	0.440052	0.315	-1.00706	-5.64168	-0.278251	NM_001805.2	AGAACCCTGAGACATAGACCATGGATAAATGGCAACCGGGGTGGCAAAGAGGGCAGGACCCAGCATAATGATTATATGGCTGAATAAAGTTGCACTGTGA
DKK1	0.440392	0.316	-1.00538	-5.64329	-0.334299	NM_012242.2	CGGCACGGTTTCGTGGGGACCCAGGCTTGCAAAGTGACGGTCATTTTCTCTTTCTTTCTCCCTCTTGAGTCCTTCTGAGATGATGGCTCTGGGCGCAGCG
POLD4	0.442602	0.319	1.00042	-5.64803	0.145207	NM_021173.2	AGGCACCACGTAAGACCTCCTGCCCTTAGCTCTCTTGCTCACCACCCAAGAACCTCAGGACAGAAGCGAGAGCCCATTGCTCCTGCTCAGCTCAGCCCGG
ITGA7	0.442602	0.319	-0.999731	-5.64868	-0.198883	NM_002206.1	TGATAGTGGGTGCCCCCTACTTCTTTGAGCGCCAAGAAGAGCTGGGGGGTGCTGTGTATGTGTACTTGAACCAGGGGGGTCACTGGGCTGGGATCTCCCC
COG7	0.446558	0.322	-0.992668	-5.65539	-0.116915	NM_153603.3	TGTGTCTGATTTCACCAGCACTCTCCAGTCCATACGAAAGAAGTGCAAACTGGACCACATTCCTCCCAACTCCCTCTTCCAGGAAGATTGGACGGCTTTT
PAX5	0.452534	0.327	0.982652	-5.66481	0.322738	NM_016734.1	CTCCAAGAGGAGCACACTTTGGGGAGATGTCCTGGTTTCCTGCCTCCATTTCTCTGGGACCGATGCAGTATCAGCAGCTCTTTTCCAGATCAAAGAACTC
TMPRSS2	0.452896	0.328	-0.980942	-5.66641	-0.141499	NM_005656.2	GGAGAAAGGGAAGACCTCAGAAGTGCTGAACGCTGCCAAGGTGCTTCTCATTGAGACACAGAGATGCAACAGCAGATATGTCTATGACAACCTGATCACA
NTF3	0.46355	0.336	-0.964177	-5.68196	-0.249095	NM_002527.4	AAGGAGTTTGCCAGAAGACTCGCTCAATTCCCTCATTATTAAGCTGATCCAGGCAGATATTTTGAAAAACAAGCTCTCCAAGCAGATGGTGGACGTTAAG
ENDOG	0.464597	0.338	0.96041	-5.68541	0.110741	NM_004435.2	CCTCAACCAGAATGCCTGGAACAACCTGGAGAAATATAGCCGCAGCTTGACCCGCAGCTACCAAAACGTCTATGTCTGCACAGGGCCACTCTTCCTGCCC
PRPF38A	0.464597	0.338	0.960292	-5.68552	0.11658	NM_032864.3	GAACTTGTAGTCGATAAAGCCATGGAGTTAAGGTTTGTGGGTGGCGTCTATGGTGGCAACATAAAACCAACACCCTTTCTGTGTTTAACCTTGAAGATGC
MYB	0.464903	0.339	0.958666	-5.68701	0.147371	NM_005375.2	AACTGTTGCATGGATCCTGTGTTTGCAACTGGGGAGACAGAAACTGTGGTTGATAGCCAGTCACTGCCTTAAGAACATTTGATGCAAGATGGCCAGCACT
MAPK8	0.464935	0.34	0.957441	-5.68813	0.0898392	NM_002750.2	TCTCTGTAGATGAAGCTCTCCAACACCCGTACATCAATGTCTGGTATGATCCTTCTGAAGCAGAAGCTCCACCACCAAAGATCCCTGACAAGCAGTTAGA
TSPAN7	0.466806	0.342	-0.953544	-5.69168	-0.227054	NM_004615.3	GGCGTTTGGAATCGCATTCTCCCAGTTAATTGGCATGCTGCTGGCCTGCTGTCTGTCCCGGTTCATCACGGCCAATCAGTATGAGATGGTGTAAGGAGAA
ITGA8	0.471441	0.346	-0.945583	-5.69889	-0.208605	NM_003638.1	ATCGGAGTGCCTTTTGCAGGCAAGGATCAAAGAGGCAAAGTGCTCATTTATAATGGGAACAAAGATGGCTTAAACACCAAGCCTTCCCAAGTTCTGCAAG
POLR2H	0.471441	0.346	-0.944479	-5.69988	-0.107396	NM_001278698.1	ATGAGGCTGCAGGGGGATGCCAACAACCTGCATGGATTCGAGGTGGACTCCAGAGTTTATCTCCTGATGAAGAAGCTAGCCTTCTGAACCTCGCCTGAAG
ITGA6	0.471711	0.347	0.942629	-5.70155	0.163838	NM_000210.1	CTCATGCGAGCCTTCATTGATGTGACTGCTGCTGCCGAAAATATCAGGCTGCCAAATGCAGGCACTCAGGTTCGAGTGACTGTGTTTCCCTCAAAGACTG
UTY	0.471711	0.348	-0.94173	-5.70236	-0.293238	NM_007125.3	GTTGTTCCATCCCAGAGACTACCCTTTTCTCCATAGACGTGACCATCAACCAACCAGCGGTCAGAATCAGTCAGCCTCTGTCATGTTCCTAGGTCCTTGG
IFNA7	0.471724	0.348	-0.940533	-5.70343	-0.313853	NM_021057.2	TACCCACCTCAGGTAGCCTAGTGATATTTGCAAAATCCCAATGGCCCGGTCCTTTTCTTTACTGATGGTCGTGCTGGTACTCAGCTACAAATCCATCTGC
PLA2G4A	0.473297	0.35	0.937084	-5.70652	0.211386	NM_024420.2	AACTGGATGCAGCTGTAGCAGATCCTGATGAATTTGAGCGAATATATGAGCCTCTGGATGTCAAAAGTAAAAAGATTCATGTAGTGGACAGTGGGCTCAC
CRLF2	0.473406	0.351	0.935751	-5.70771	0.260656	NM_001012288.1	AGCCTGGCCATCCTTCTGATGGTGTCTCTCCTCCTTCTGTCTTTATGGAAATTATGGAGAGTGAGGAAGTTTCTCATTCCCAGCGTGCCAGACCCGAAAT
PTCH1	0.473649	0.352	0.932527	-5.71058	0.160601	NM_000264.3	AATCTCCTTCTCTCGGATCATTGTGATGGATGCTGGAACCTCAGGGTATGGAGCTCACATCAGTTCATCATGGTGGGTGTTAGAGAATTCGGTGACATGC
CACNA1G	0.473649	0.353	-0.932366	-5.71072	-0.251924	NM_198397.1	TTTGACAACATTGGCTATGCCTGGATCGCCATCTTCCAGGTCATCACGCTGGAGGGCTGGGTCGACATCATGTACTTTGTGATGGATGCTCATTCCTTCT
IGF1R	0.473649	0.353	-0.931876	-5.71116	-0.121212	NM_000875.2	TCGGGGGGCCATCAGGATTGAGAAAAATGCTGACCTCTGTTACCTCTCCACTGTGGACTGGTCCCTGATCCTGGATGCGGTGTCCAATAACTACATTGTG
PTTG2	0.474931	0.354	-0.928851	-5.71384	-0.0990369	NM_006607.2	TACTCTGATCTACGTTGATAAGGAAATTGGAGAACCAGGCACCCGTGTGGCTGCCAAGGATGTGCTGAAGCTGGAGTCTAGACCTTCAATCAAAGCATTA
RASGRF2	0.4769	0.356	0.924839	-5.71739	0.183698	NM_006909.1	GAGTCCACCAGGCTTTAACAACACCGAGAGAACATGTGATAAAGAGTTTATTATACGGAGAACGGCTACCAATCGAGTTCTGAACGTCCTCCGTCACTGG
STAT3	0.479778	0.359	0.919371	-5.7222	0.120689	NM_139276.2	AGACTTGGGCTTACCATTGGGTTTAAATCATAGGGACCTAGGGCGAGGGTTCAGGGCTTCTCTGGAGCAGATATTGTCAAGTTCATGGCCTTAGGTAGCA
GNG4	0.479778	0.36	0.91835	-5.72309	0.3208	NM_004485.2	AATGAAAGAGGGCATGTCTAATAACAGCACCACTAGCATCTCCCAAGCCAGGAAAGCTGTGGAGCAGCTAAAGATGGAAGCCTGTATGGACAGGGTCAAG
PAX3	0.482572	0.363	-0.913167	-5.72762	-0.315627	NM_013942.3	GTGGAGAAGAAAATTGAGGAATACAAAAGAGAGAACCCGGGCATGTTCAGCTGGGAAATCCGAGACAAATTACTCAAGGACGCGGTCTGTGATCGAAACA
PKMYT1	0.483662	0.364	-0.910431	-5.73	-0.106545	NM_004203.3	TCAGCCGCCTGGGCCATGGCTCCTACGGAGAGGTCTTCAAGGTGCGCTCCAAGGAGGACGGCCGGCTCTATGCGGTAAAGCGTTCCATGTCACCATTCCG
CCNE2	0.48522	0.366	0.907027	-5.73295	0.115739	NM_057735.1	CGCCAGCTGAGCCGAGCGGTAGCTGGTCTGGCGAGGTTTTATACACCTGAAAGAAGAGAATGTCAAGACGAAGTAGCCGTTTACAAGCTAAGCAGCAGCC
EYA1	0.487526	0.369	-0.901605	-5.73763	-0.292379	NM_172059.2	CACAGCAGAGTACAGCACAATCCACAGCCCATCAACACCCATTAAAGATTCAGATTCTGATCGATTGCGTCGAGGTTCAGATGGGAAATCACGTGGACGG
LEPR	0.487526	0.369	0.901385	-5.73782	0.152537	NM_001003679.1	TTCCAGACTTGTGTGCAGTCTATGCTGTTCAGGTGCGCTGTAAGAGGCTAGATGGACTGGGATATTGGAGTAATTGGAGCAATCCAGCCTACACAGTTGT
MRPS5	0.488628	0.37	0.898639	-5.74018	0.124108	NM_031902.3	ATCCCTACGCCAGCTTGAGCCGTGCACTGCAGACACAATGCTGTATTTCTTCTCCCAGTCACCTGATGAGCCAGCAGTATAGACCATATAGTTTCTTCAC
NOL7	0.497572	0.378	0.884773	-5.75198	0.124871	NM_016167.3	GAGGAGCTGTTCATCGAACAGAAGAAAAGAAAACTCCTTCCAGACACTATTTTGGAGAAGTTAACCACAGCTTCACAGACTAACATCAAGAAATCGCCAG
RB1	0.502088	0.382	0.877235	-5.75832	0.117281	NM_000321.1	CCTATCTCCGGCTAAATACACTTTGTGAACGCCTTCTGTCTGAGCACCCAGAATTAGAACATATCATCTGGACCCTTTTCCAGCACACCCTGCAGAATGA
SMAD4	0.506936	0.386	0.869244	-5.76498	0.10357	NM_005359.3	AGGTTGCACATAGGCAAAGGTGTGCAGTTGGAATGTAAAGGTGAAGGTGATGTTTGGGTCAGGTGCCTTAGTGACCACGCGGTCTTTGTACAGAGTTACT
SKP2	0.506936	0.387	0.868075	-5.76595	0.114332	NM_005983.2	AAAATCTGCACCCGGATGTGACTGGTCGGTTGCTGTCTCAAGGGGTGATTGCCTTCCGCTGCCCACGATCATTTATGGACCAACCATTGGCTGAACATTT
ETV4	0.514128	0.393	-0.856177	-5.77574	-0.127289	NM_001079675.1	GGCCCTCTTCTCTTTGGCCTTCCCGGACAATCAGCGTCCAGCTCTCAAGGCTGAGTTTGACCGGCCTGTCAGTGAGGAGGACACAGTCCCTTTGTCCCAC
IDH1	0.514128	0.394	0.855593	-5.77621	0.116115	NM_005896.2	GTGGCGCCCCAACTCTTCGCCAGCATATCATCCCGGCAGGCGATAAACTACATTCAGTTGAGTCTGCAAGACTGGGAGGAACTGGGGTGATAAGAAATCT
CASP7	0.514128	0.394	0.854498	-5.77711	0.0885574	NM_001227.3	ATCAATGACACAGATGCTAATCCTCGATACAAGATCCCAGTGGAAGCTGACTTCCTCTTCGCCTATTCCACGGTTCCAGGCTATTACTCGTGGAGGAGCC
PTEN	0.522812	0.401	0.841309	-5.78779	0.146516	NM_000314.3	TGTGGTCTGCCAGCTAAAGGTGAAGATATATTCCTCCAATTCAGGACCCACACGACGGGAAGACAAGTTCATGTACTTTGAGTTCCCTCAGCCGTTACCT
ARID2	0.52306	0.402	0.839774	-5.78902	0.095525	NM_152641.2	AGCTATTGGTTGGGCAGCAAAATGTTCAGTTGGTCCCAAGTGCAATGCCACCCTCAGGGGGAGTACAAACTGTGCCCATTTCGAACTTACAAATATTGCC
CEBPA	0.525457	0.405	0.834309	-5.79338	0.144707	NM_004364.2	GAGCTGGGAGCCCGGCAACTCTAGTATTTAGGATAACCTTGTGCCTTGGAAATGCAAACTCACCGCTCCAATGCCTACTGAGTAGGGGGAGCAAATCGTG
FANCL	0.525457	0.405	0.834093	-5.79356	0.0860666	NM_001114636.1	TGTATGCGGATACCTGCTTCAGTACCATCAAGTTAAAAGCAGAAGATGCTTCTGGTAGAGAGCATTTAATCACTCTCAAGTTGAAGGCAAAGTATCCTGC
CSF3	0.527216	0.408	0.830485	-5.79642	0.251668	NM_000759.3	CCTGCATTTCTGAGTTTCATTCTCCTGCCTGTAGCAGTGAGAAAAAGCTCCTGTCCTCCCATCCCCTGGACTGGGAGGTAGATAGGTAAATACCAAGTAT
EGF	0.538064	0.417	-0.814492	-5.80899	-0.269453	NM_001963.3	TAATGGAGCGAAGCTTTCATATGCCCTCCTATGGGACACAGACCCTTGAAGGGGGTGTCGAGAAGCCCCATTCTCTCCTATCAGCTAACCCATTATGGCA
CACNA2D3	0.538533	0.418	-0.812654	-5.81041	-0.240539	NM_018398.2	TAAAATCCATTGCTGCTAAGTACTCCGGTTCCCAGCTTCTGCAAAAGAAATACAAAGAGTATGAGAAAGACGTTGCCATAGAAGAAATCGATGGCCTCCA
TTK	0.542766	0.422	0.805721	-5.81577	0.0763628	NM_003318.3	AACCAGAGGTTCCAGAGAGTAACCAGAAACAGTGGCAATCTAAGAGAAAGTCAGAGTGTATTAACCAGAATCCTGCTGCATCTTCAAATCACTGGCAGAT
CCND1	0.548841	0.427	0.796332	-5.82296	0.149664	NM_053056.2	TTGAACACTTCCTCTCCAAAATGCCAGAGGCGGAGGAGAACAAACAGATCATCCGCAAACACGCGCAGACCTTCGTTGCCCTCTGTGCCACAGATGTGAA
FGF6	0.552129	0.431	-0.790168	-5.82763	-0.196787	NM_020996.1	GCGTGGTGAGTCTCTTTGGAGTGAGAAGTGCCCTCTTCGTTGCCATGAACAGTAAAGGAAGATTGTACGCAACGCCCAGCTTCCAAGAAGAATGCAAGTT
COL27A1	0.552129	0.431	0.788707	-5.82873	0.125505	NM_032888.2	GGATCCAAACCTTGGCTGCTCCTCTGACACCATCGAGGTCTCCTGCAACTTCACTCATGGTGGACAGACGTGTCTCAAGCCCATCACGGCCTCCAAGGTC
BRAF	0.552129	0.432	-0.788297	-5.82904	-0.0608537	NM_004333.3	GTACCTGCAAGGTGTGGAGTTACAGTCCGAGACAGTCTAAAGAAAGCACTGATGATGAGAGGTCTAATCCCAGAGTGCTGTGCTGTTTACAGAATTCAGG
WNT16	0.556771	0.436	-0.780876	-5.8346	-0.263095	NM_057168.1	GAAGATAATCTGTTTCCTAAGCAAGAAATAACAGGAAAGATCCCTTATGCCAGGAGGCCTGCCATACTCAGGATAAGATCCTTGAATATGGAACTTAGTT
SOX9	0.560191	0.439	0.775004	-5.83897	0.119142	NM_000346.2	CAGTGGCCAGGCCAACCTTGGCTAAATGGAGCAGCGAAATCAACGAGAAACTGGACTTTTTAAACCCTCTTCAGAGCAAGCGTGGAGGATGATGGAGAAT
BIRC7	0.560191	0.44	0.773891	-5.83979	0.210611	NM_022161.2	GAGAAGGAGGCCCTTGCTTGGCGTGGGGGATGGCTTAACTGTACCTGTTTGGATGCTTCTGAATAGAAATAAAGTGGGTTTTCCCTGGAGGTACCCAGCA
MAPT	0.584482	0.46	-0.739921	-5.86436	-0.216036	NM_016834.3	ATTGGGTCCCTGGACAATATCACCCACGTCCCTGGCGGAGGAAATAAAAAGATTGAAACCCACAAGCTGACCTTCCGCGAGAACGCCAAAGCCAAGACAG
MUTYH	0.584482	0.461	-0.739449	-5.86469	-0.0909919	NM_012222.2	CCAGGCAGCCGGAAGAGGTGGTATTGCAGGCCTCTGTCTCCTCATACCATCTATTCAGAGACGTAGCTGAAGTCACAGCCTTCCGAGGGAGCCTGCTAAG
CASP3	0.584482	0.461	0.738224	-5.86556	0.0738053	NM_032991.2	ACTCCACAGCACCTGGTTATTATTCTTGGCGAAATTCAAAGGATGGCTCCTGGTTCATCCAGTCGCTTTGTGCCATGCTGAAACAGTATGCCGACAAGCT
TCF7L1	0.586426	0.464	0.734461	-5.86821	0.126094	NM_031283.1	TGCAGCTCTGCCATTGTGACATTTCCTGTTACCCAGCCCAAGTTTTCATCGTCTGCTCAATACCGTGGGTTCTTCTTCGTCCTCTGTCCTCTGCCCAGTG
MLF1	0.589539	0.467	0.729181	-5.8719	0.126361	NM_022443.3	TTGATGAGGAGTGGCAAAGTGAGGTTTTGAAGTACAAACCAGGACGACACAATCTAGGAAACACTAGAATGAGAAGTGTTGGCCATGAGAATCCTGGCTC
NASP	0.590611	0.469	0.726556	-5.87373	0.0959397	NM_172164.1	TTTGGCTGTGAGCCAGGCCTAGGATGGTTCTTGTCCTATATCCACCTAGTCTTCACCTGGGGCTATAATTCTGTCCTGGAAAAAGAACTCTGAAAACCTG
C19orf40	0.594889	0.473	0.719777	-5.87841	0.0964711	NM_152266.3	GGAATTGTAGTCGTTGAAAAAACCCGGATGAGTGAACAATACTTCCCAGCCCTACAGAAGTTTACTGTGCTGGACCTTGGAATGGTGCTGCTTCCAGTGG
RFC3	0.596773	0.475	0.716104	-5.88093	0.0775296	NM_002915.3	CTGGCTCATAGACTTGCAGAGAAGTCTTGTAGAAATCTCAGAAAAGCCCTGCTTATGTGTGAAGCCTGCAGAGTGCAACAATATCCTTTTACTGCAGATC
BAMBI	0.597283	0.476	-0.714209	-5.88223	-0.141273	NM_012342.2	TCTTCCAAAGAGTTGTGGTTCCGGGCAGCGGTCATTGCCGTGCCCATTGCTGGAGGGCTGATTTTAGTGTTGCTTATTATGTTGGCCCTGAGGATGCTTC
DLL3	0.602219	0.481	-0.706111	-5.88773	-0.235881	NM_203486.2	CTGGAGTCAGAGCGTGGATTTTTGTATTTGCTCGGTGGTGCCCAGTCTCTGCCCCAGAGGCTTTGGAGTTCAATCTTGAAGGGGTGTCTGGGGGAACTTT
PPP3R1	0.602219	0.482	0.705363	-5.88823	0.115471	NM_000945.3	GCCATCGCTGTTCCTTCAACTGAGTGCTGCACATCATGGGCTCTGTCTGTGAGAGAAAAATCCCGGTGCTTGGTGTCCTTGCATGACATGGAGTTTTGCA
NTRK1	0.602904	0.483	0.703242	-5.88966	0.220938	NM_001012331.1	GACGGAGAAACAAGTTTGGGATCAACCGCCCGGCTGTGCTGGCTCCAGAGGATGGGCTGGCCATGTCCCTGCATTTCATGACATTGGGTGGCAGCTCCCT
ATR	0.605221	0.486	0.699019	-5.89249	0.0741856	NM_001184.2	AAGACTTGGTTTACCTCCATAGAAGAAATGTGATGGGTCATGCTGTGGAATGGCCAGTGGTCATGAGCCGATTTTTAAGTCAATTAGATGAACACATGGG
THEM4	0.605742	0.487	-0.697111	-5.89377	-0.0636907	NM_053055.4	GAAGCTTTGATGATGGCCTGGGCTTTGAATACGTGATGTTCTACAATGACATTGAGAAAAGGATGGTTTGCTTATTTCAAGGAGGCCCTTACCTGGAAGG
IKBKG	0.606208	0.488	0.695272	-5.89499	0.0915972	NM_003639.2	TTCTGCGGGAGCGCTGCGAGGAGCTTCTGCATTTCCAAGCCAGCCAGAGGGAGGAGAAGGAGTTCCTCATGTGCAAGTTCCAGGAGGCCAGGAAACTGGT
TBL1XR1	0.617983	0.498	0.678937	-5.90572	0.0773532	NM_024665.4	GGGCAAGATGTTCCAAGCAACAAGGATGTCACATCTCTAGATTGGAATAGTGAAGGTACACTTCTAGCAACTGGTTCCTATGATGGGTTTGCCAGAATAT
BRCA2	0.61959	0.5	-0.67564	-5.90786	-0.0727597	NM_000059.3	GGGGACAGATTTGTGACCGGCGCGGTTTTTGTCAGCTTACTCCGGCCAAAAAAGAACTGCACCTCTGGAGCGGACTTATTTACCAAGCATTGGAGGAATA
CDH1	0.621936	0.503	-0.671115	-5.91077	-0.11891	NM_004360.2	CGATAATCCTCCGATCTTCAATCCCACCACGTACAAGGGTCAGGTGCCTGAGAACGAGGCTAACGTCGTAATCACCACACTGAAAGTGACTGATGCTGAT
CDC25A	0.621936	0.504	0.670154	-5.91139	0.0686479	NM_001789.2	TCAGAAGCTGTTGGGATGTAGTCCAGCTCTGAAGAGGAGCCATTCTGATTCTCTTGACCATGACATCTTTCAGCTCATCGACCCAGATGAGAACAAGGAA
SFRP1	0.623721	0.506	-0.666633	-5.91364	-0.177456	NM_003012.3	CAGAGTCCTTAGTGGAGGGGTTTACCTGGAACATTAGTAGTTACCACAGAATACGGAAGAGCAGGTGACTGTGCTGTGCAGCTCTCTAAATGGGAATTCT
PPP2R1A	0.626556	0.509	0.661777	-5.91673	0.0817429	NM_014225.3	AACTTAACTCCTTGTGCATGGCCTGGCTTGTGGATCATGTATATGCCATCCGCGAGGCAGCCACCAGCAACCTGAAGAAGCTAGTGGAAAAGTTTGGGAA
IL20RB	0.62724	0.51	0.659658	-5.91806	0.107883	NM_144717.2	GGGAAACTGGTGACACTCTACAGTCTGACTGATTCAGTGTTTCTGGAGAGCAGGACATAAATGTATGATGAGAATGATCAAGGACTCTACACACTGGGTG
TP53	0.634904	0.517	0.648691	-5.92493	0.112471	NM_000546.2	GGGGAGCAGGGCTCACTCCAGCCACCTGAAGTCCAAAAAGGGTCAGTCTACCTCCCGCCATAAAAAACTCATGTTCAAGACAGAAGGGCCTGACTCAGAC
XRCC4	0.644558	0.527	-0.634398	-5.9337	-0.0575187	NM_003401.3	TGCAATCTGTTCTGAAATGACTGCTGACCGAGATCCAGTCTATGATGAGAGTACTGATGAGGAAAGTGAAAACCAAACTGATCTCTCTGGGTTGGCTTCA
KDM5C	0.644558	0.528	0.633108	-5.93448	0.079694	NM_004187.2	CCAAGAGACTGCAGCCTGATCCGGAACCCACAGAGGAAGACATTGAGAAGAATCCAGAGCTGAAAAAGCTACAGATCTATGGGGCAGGCCCCAAGATGAT
EFNA3	0.644558	0.528	-0.632744	-5.9347	-0.109253	NM_004952.4	GCTCACCCTATGTGGTCCCACCTATCCTCCTGGGCCTTTTTCAAGTGCTTTGGCTGTGACTTTCATACTCTGCTCTTAGTCTAAAAAAAATAAACTGGAG
IL19	0.645453	0.529	-0.630357	-5.93614	-0.167346	NM_013371.3	CCACAGACATGCACCATATAGAAGAGAGTTTCCAAGAAATCAAAAGAGCCATCCAAGCTAAGGACACCTTCCCAAATGTCACTATCCTGTCCACATTGGA
PTPRR	0.654955	0.538	-0.617187	-5.944	-0.166857	NM_001207015.1	AAACCAGTGAGCAGTATGAATTTGTGCACCATGCTCTGTGCCTGTATGAGAGCAGACTTTCAGCAGAGACTGTCCAGTGAGTCATTGAAGACTTGTCAGA
FGF18	0.655254	0.539	-0.614937	-5.94533	-0.14623	NM_003862.1	AATTCTACCTGTGCATGAACCGCAAAGGCAAGCTCGTGGGGAAGCCCGATGGCACCAGCAAGGAGTGTGTGTTCATCGAGAAGGTTCTGGAGAACAACTA
AKT2	0.655254	0.54	0.614275	-5.94572	0.0530539	NM_001626.2	CGTGGTCCAGAAGAAGCTCCTGCCACCCTTCAAACCTCAGGTCACGTCCGAGGTCGACACAAGGTACTTCGATGATGAATTTACCGCCCAGTCCATCACA
ZNF384	0.66567	0.549	0.600026	-5.954	0.0482509	NM_133476.3	CGGCAGGAGGAAGAGAGAGAGAGGGTAGAATGGAAGAATCTCACTTCAATTCTAACCCGTACTTCTGGCCTTCTATCCCCACAGTCTCAGGTCAGATCGA
WNT10A	0.666683	0.551	0.597347	-5.95553	0.153842	NM_025216.2	GGTGGCAATGCAAGGCACTGAGGCCACAGATGTGAGTAAGCGAGACACAACACTTGTCCTCTTGGAGGTTACATTCTTGCTGGGGGGAGGCATGGGCAAT
CBLC	0.666683	0.552	0.596214	-5.95618	0.0882843	NM_012116.3	CCATTGACCTCACCTGCAGCGGGCACGTGTCCATCTTCGAGTTCGACGTCTTCACCAGGCTCTTTCAGCCATGGCCAACACTCCTCAAGAACTGGCAGCT
SMC1A	0.673007	0.558	-0.587093	-5.96135	-0.0659505	NM_006306.2	TCAAGAGGATCATTCAGAGCCGAGAGAGGGAAATGAAAGACTTGAAGGAGAAGATGAACCAGGTAGAGGATGAGGTGTTTGAAGAGTTTTGTCGGGAGAT
ZBTB32	0.674356	0.56	0.584142	-5.963	0.144439	NM_014383.1	AGGCCGTCTCGGCCCTCGACCTCTCCCTGTTGTCCTTCTTCCTCCACCACCTGACGGGGTGTCGGTAGCGTCTTAGCCAAGAGTCCAATTAAAGAACGAA
WEE1	0.680598	0.566	0.575149	-5.96799	0.0705606	NM_003390.3	TATGCCATTAAGCGATCAAAAAAGCCATTGGCGGGCTCTGTTGATGAGCAGAACGCTTTGAGAGAAGTATATGCTCATGCAGTGCTTGGACAGCATTCTC
DTX1	0.68318	0.569	0.570681	-5.97044	0.139732	NM_004416.2	TCTTCATCTCTCTGGACTCTGATCTCCTTCTCCCTTCCCATCTCCAGGCCTTCTGTCTGTCCCAGATAAAGGCGCTGTTCTCCCATCCTCCCTACCCCAT
EIF4EBP1	0.684126	0.571	0.568226	-5.97178	0.0810833	NM_004095.3	CTGCGCAATAGCCCAGAAGATAAGCGGGCGGGCGGTGAAGAGTCACAGTTTGAGATGGACATTTAAAGCACCAGCCATCGTGTGGAGCACTACCAAGGGG
NTRK2	0.690532	0.577	-0.55906	-5.97672	-0.186532	NM_001007097.1	TCACATGAACAATGGGGACTACACTCTAATAGCCAAGAATGAGTATGGGAAGGATGAGAAACAGATTTCTGCTCACTTCATGGGCTGGCCTGGAATTGAC
FANCB	0.690588	0.578	0.556844	-5.97791	0.072584	NM_152633.2	CTGCCATAGCTAAACATGAAAGCAATTTTATGCAGAGGTGTGAAGTGAGCAAAGGAAAGAGTAGTGTCGTCGCGGCTGCTTTATCAGACAGAAGGGAAAA
EPHA2	0.690588	0.579	0.555441	-5.97865	0.0802927	NM_004431.2	GAGCCGAGTGTGGAAGTACGAGGTCACTTACCGCAAGAAGGGAGACTCCAACAGCTACAATGTGCGCCGCACCGAGGGTTTCTCCGTGACCCTGGACGAC
ZIC2	0.690588	0.58	0.555114	-5.97883	0.193491	NM_007129.2	AAAAATAAAAACCCACAAAAATGTTGAACCAAACCTCCCTGCTAATCTCCATGCCCACGTTCTTTCCCACCCTGTTCCCAGTCTTCTGACAAACTGTGTA
DTX4	0.691239	0.581	0.553022	-5.97994	0.0918824	NM_015177.1	GCATCTACTACCTTGACACAGAGTGTTTTCCCACTAGAAGCTCTGCTCTGCTCTCCTGGCCCAAGTAGGGGATTCCATGCCTTCCCTTTCATGGTCTTAG
CCND3	0.691573	0.582	0.551321	-5.98084	0.0774099	NM_001760.2	GGCCAGCCATGTCTGCATTTCGGTGGCTAGTCAAGCTCCTCCTCCCTGCATCTGACCAGCAGCGCCTTTCCCAACTCTAGCTGGGGGTGGGCCAGGCTGA
KLF4	0.703867	0.593	0.534945	-5.98935	0.0965084	NM_004235.4	CGAGCATTTTCCAGGTCGGACCACCTCGCCTTACACATGAAGAGGCATTTTTAAATCCCAGACAGTGGATATGACCCACACTGCCAGAAGAGAATTCAGT
JAG2	0.706711	0.597	0.530169	-5.99179	0.0847132	NM_145159.1	ATTTTTGTAAAGTTTCCGTGCGTGGCACTCGCTGTATGAAAGGAGAGAGCAAAGGGTGTCTGCGTCGTCACCAAATCGTAGCGTTTGTTACCAGAGGTTG
PRKDC	0.710941	0.601	-0.523705	-5.99505	-0.0946085	NM_006904.6	GCAAGTTAGTGAAACAGCTGTCTCCGTAAATGGAGGAAATGTGGGGAAGCCTTGGAATGCCCTTCTGGTTCTGGCACATTGGAAAGCACACTCAGAAGGC
PLA2G5	0.717699	0.608	-0.514175	-5.99978	-0.181282	NM_000929.2	GGTCAGGGAAAGATAACTGGTGATTATGCCAGCTTCAGCTTCCAGGCCAGAGAGGGTGGCATTCAAATCCCAGTGCTGGCTTCTTCAGCTGTGTGGTCTT
POLR2J	0.719823	0.611	-0.510283	-6.00169	-0.0554933	NM_006234.4	GACCTGGATGTGGACTTGAGCAGCGGTGACTTCGCAAGCAAATGGATTGTCAGGCTTGATGCAGGCAGATGACCTGTTTCAGGGGCGTCCGGCTGGCAGG
ARID1B	0.720417	0.613	0.506998	-6.00329	0.0613711	NM_020732.3	TGCTACATTAGTTAGGTACGTTGGGGATCGCAAAAACCCAGTCTGTCGAGAAATGTCCATGGCGCTTTTATCGAACCTTGCCCAAGGGGACGCACTAGCA
LIG4	0.720417	0.613	0.506936	-6.00332	0.0485528	NM_002312.3	CTAACGAGCAGACTCCTGAAGAAATGGCTTCTCTGATTGCTGATTTAGAATATCGGTATTCCTGGGATTGCTCTCCTCTCAGTATGTTTCGACGCCACAC
FZD2	0.721396	0.615	0.504433	-6.00454	0.13784	NM_001466.2	GGAGGAGACGCGTTTCGCGCGCCTCTGGATCCTCACCTGGTCGGTGCTGTGCTGCGCTTCCACCTTCTTCACTGTCACCACGTACTTGGTAGACATGCAG
NPM2	0.725713	0.619	0.497865	-6.00769	0.133156	NM_182795.1	CCCAGAAGCAGGCGAGCGTGGCTAAGAAAAAAAAGCTGGAAAAAGAAGAAGAGGAAATAAGAGCCAGCGTTAGAGACAAGAGCCCTGTGAAAAAGGCCAA
FGF12	0.725713	0.621	-0.495303	-6.00891	-0.124039	NM_004113.4	GAGAACCATCGCTACATGAAATTGGAGAAAAACAAGGGCGTTCAAGGAAAAGTTCTGGAACACCAACCATGAATGGAGGCAAAGTTGTGAATCAAGATTC
IL23A	0.725713	0.621	0.495246	-6.00893	0.125134	NM_016584.2	CAGGGACAACAGTCAGTTCTGCTTGCAAAGGATCCACCAGGGTCTGATTTTTTATGAGAAGCTGCTAGGATCGGATATTTTCACAGGGGAGCCTTCTCTG
COL2A1	0.727938	0.624	-0.491226	-6.01083	-0.0936323	NM_001844.4	GACCTGATGTCCATTCATCCCACCCTCTCACAGTTCGGACTTTTCTCCCCTCTCTTTCTAAGAGACCTGAACTGGGCAGACTGCAAAATAAAATCTCGGT
BMP5	0.730244	0.627	0.4867	-6.01295	0.0966482	NM_021073.2	GGTCTTGTGGGAAGACAGGGACCTCAGTCAAAACAACCATTCATGGTGGCCTTCTTCAAGGCGAGTGAGGTACTTCTTCGATCCGTGAGAGCAGCCAACA
PRKAR1B	0.730244	0.629	0.484673	-6.01389	0.0698727	NM_001164759.1	CGTGTGCTGGGGCCCTGCTCTGAGATCCTCAAGAGGAACATTCAGCGTTACAACAGCTTCATCTCCCTCACCGTCTGAGCACAGCTCCCGCCCTGCAGCC
JUN	0.730244	0.629	-0.484477	-6.01399	-0.0815435	NM_002228.3	ACACAGCCAGCCAGCCAGGTCGGCAGTATAGTCCGAACTGCAAATCTTATTTTCTTTTCACCTTCTCTCTAACTGCCCAGAGCTAGCGCCTGTGGCTCCC
SMC3	0.731846	0.631	0.481212	-6.0155	0.0456121	NM_005445.3	TGTGACCCGGCTCCATTTTACTTGTTTGATGAAATTGACCAGGCTCTGGATGCTCAGCACAGAAAGGCTGTGTCAGATATGATTATGGAACTTGCTGTAC
RPA3	0.732584	0.633	-0.478998	-6.01651	-0.135912	NM_002947.3	CCTTCTCCACCCCTTTCAGAGACAGCGCGATTGCGATTTAGGTTTCCGCGCATTTAATTGGCGAAGCTGGAGCGCTAGTCTTCGCTGATTGGTGCCGAGA
CCNA2	0.736021	0.637	0.473502	-6.01902	0.0667593	NM_001237.2	CGGGACAAAGCTGGCCTGAATCATTAATACGAAAGACTGGATATACCCTGGAAAGTCTTAAGCCTTGTCTCATGGACCTTCACCAGACCTACCTCAAAGC
SIX1	0.749502	0.65	0.455031	-6.02723	0.136532	NM_005982.3	ACTGAGTGCGCCGGCCGTTCCGTGTCCAGAACCTCCCCTACTCCTCCGCCTTCTCTTCCTTGGCCGCCCACCGCCAAGTTCCGACTCCGGTTTTCGCCTT
AXIN1	0.749502	0.65	-0.454519	-6.02746	-0.0549116	NM_181050.1	TTAGGGTGCAGCGCTCATTGTTCCTTGACGCAGAGTCCCAAAATGAATATCCAAGAGCAGGGTTTCCCCTTGGACCTCGGAGCAAGTTTCACCGAAGATG
FGF13	0.750136	0.652	-0.452422	-6.02837	-0.0958644	NM_033642.1	GCTGAACGGAGGCAAATCCATGAGCCACAATGAATCAACGTAGCCAGTGAGGGCAAAAGAAGGGCTCTGTAACAGAACCTTACCTCCAGGTGCTGTTGAA
CREB3L1	0.760109	0.661	0.43906	-6.03407	0.0880639	NM_052854.1	CAACAATGCGCACTTTCCTGAGCACCTGGACCACTTTACGGAGAACATGGAGGACTTCTCCAATGACCTGTTCAGCAGCTTCTTTGATGACCCTGTGCTG
SKP1	0.76176	0.664	0.435731	-6.03547	0.0851745	NM_170679.2	CCCAGGTACGCAAAGAGAACCAGTGGTGTGAAGAGAAGTGAAATGTTGTGCCTGACACTGTAACACTGTAAGGATTGTTCCAAATACTAGTTGCACTGCT
IL1A	0.763398	0.666	0.4318	-6.0371	0.128233	NM_000575.3	ACTCCATGAAGGCTGCATGGATCAATCTGTGTCTCTGAGTATCTCTGAAACCTCTAAAACATCCAAGCTTACCTTCAAGGAGAGCATGGTGGTAGTAGCA
CDKN2A	0.763398	0.667	-0.431076	-6.0374	-0.105736	NM_000077.3	AAGCGCACATTCATGTGGGCATTTCTTGCGAGCCTCGCAGCCTCCGGAAGCTGTCGACTTCATGACAAGCATTTTGTGAACTAGGGAAGCTCAGGGGGGT
FZD7	0.766507	0.671	0.425991	-6.03949	0.0676346	NM_003507.1	CCCTCTACTGAGAAGTGACCTGGAAGTGAGAAGTTCTTTGCAGATTTGGGGCGAGGGGTGATTTGGAAAAGAAGACCTGGGTGGAAAGCGGTTTGGATGA
MAPK8IP2	0.770166	0.675	0.420244	-6.04182	0.112471	NM_012324.2	CCGAGTCCTTTGGCCTTTTCTCCTGTCTGGTCAACGGCGAGGAGCGAGAGCAGACTCACCGGGCTGTGTTCAGGTTCATCCCGCGGCATCCAGACGAGCT
DKK2	0.772467	0.678	0.41613	-6.04347	0.124048	NM_014421.2	GTACTCGGCACAGAGATCGAAACCACGGTCATTACTCAAACCATGACTTGGGATGGCAGAATCTAGGAAGACCACACACTAAGATGTCACATATAAAAGG
GNG7	0.780078	0.686	0.405643	-6.0476	0.100557	NM_052847.1	TGTCCACGGAACCGCTGCCCATCTAACCTTCGTAAAGACCTGTCTCCTGTTTCCAGCCGCCGCCTGTGGTTCTAGCAGGTTCTATGCCATCTGCATTGGG
HDAC5	0.780438	0.687	-0.403855	-6.04829	-0.0490673	NM_005474.4	AGTGGTGATGCCCATTGCCCACGAGTTCTCACCTGATGTGGTCCTAGTCTCCGCCGGGTTTGATGCTGTTGAAGGACATCTGTCTCCTCTGGGTGGCTAC
FGF10	0.785418	0.692	-0.396528	-6.0511	-0.0964689	NM_004465.1	TGGTGTCTTCCGTCCCTGTCACCTGCCAAGCCCTTGGTCAGGACATGGTGTCACCAGAGGCCACCAACTCTTCTTCCTCCTCCTTCTCCTCTCCTTCCAG
NGFR	0.787223	0.695	-0.392171	-6.05275	-0.099326	NM_002507.1	CAGAAGGTTGCGATGAAGAAAAGCGGGCCAGTGTGGGAATGCGGCAAGAAGGAATTGACTTCGACTGTGACCTGTGGGGATTTCTCCCAGCTCTAGACAA
TNFAIP3	0.787223	0.696	0.391643	-6.05295	0.0695239	NM_006290.2	CAAAGCCCTCATCGACAGAAACATCCAGGCCACCCTGGAAAGCCAGAAGAAACTCAACTGGTGTCGAGAAGTCCGGAAGCTTGTGGCGCTGAAAACGAAC
TCF3	0.80008	0.708	0.374903	-6.05909	0.0481553	NM_003200.2	ATACGTGTCAACACAGCTGGCTGGATGATTGGGACTTTAAAACGACCCTCTTTCAGGTGGATTCAGAGACCTGTCCTGTATATAACAGCACTGTAGCAAT
FANCE	0.809095	0.717	-0.362789	-6.06338	-0.0475191	NM_021922.2	CCAGAAGCCTCTTTCTTGGACGGATCCTCTCCTTGACTTCCTCAGCCTCCCGCCTGCTTACAACTGCCCTGACCTCCTTCTGTGCCAAATATACATACCC
PRKCG	0.809514	0.719	-0.360016	-6.06434	-0.103088	NM_002739.3	TCATCTGGGGTATCGGAAAGCAGGGCCTGCAATGTCAAGTCTGCAGCTTTGTGGTTCATCGACGATGCCACGAATTTGTGACCTTCGAGTGTCCAGGCGC
CDKN1C	0.809514	0.72	0.359524	-6.06451	0.0665982	NM_000076.2	TGTCCAGGCGTGGACCGCTCTGCCACGCACTAGCTCGGTTATTGGTTATGCCAAAGGCACTCTCCATCTCCCACATCTGGTTATTGACAAGTGTAACTTT
PPP3CC	0.810195	0.721	-0.357329	-6.06526	-0.0399106	NM_005605.3	AGCAGAAGGAAGCACTACAGTTCGTAAGGAGATCATCAGGAATAAGATCAGAGCCATTGGGAAGATGGCACGGGTCTTTTCAATTCTTCGGCAAGAAAGT
ETS2	0.811155	0.723	0.354801	-6.06612	0.0588489	NM_005239.4	CAACCATGTCTTTCAAGGATTACATCCAAGAGAGGAGTGACCCAGTGGAGCAAGGCAAACCAGTTATACCTGCAGCTGTGCTGGCCGGCTTCACAGGAAG
ACVR2A	0.823633	0.736	-0.338332	-6.07159	-0.0371612	NM_001616.3	ACATGGCTCCAGAGGTATTAGAGGGTGCTATAAACTTCCAAAGGGATGCATTTTTGAGGATAGATATGTATGCCATGGGATTAGTCCTATGGGAACTGGC
COL4A5	0.823633	0.736	0.337167	-6.07197	0.0807426	NM_033381.1	ACTGCTGCCGTCAATGGTGCTACTATATATGATCAAGATAACATGCTGACTAGTAACCATGAAGATTCAGATGTACCTCAGCAATGCGCCAGAGCAAAGT
COMP	0.830723	0.744	0.32735	-6.0751	0.113649	NM_000095.2	TGGCTGTGGGTTACACTGCCTTCAATGGCGTGGACTTCGAGGGCACGTTCCATGTGAACACGGTCACGGATGACGACTATGCGGGCTTCATCTTTGGCTA
GHR	0.840418	0.754	-0.314457	-6.07906	-0.0838549	NM_000163.2	TTCATATAGTACAGTCCCCACAGGGCCTCATACTCAATGCGACTGCCTTGCCCTTGCCTGACAAAGAGTTTCTCTCATCATGTGGCTATGTGAGCACAGA
HSPA1A	0.844681	0.758	-0.307998	-6.08099	-0.0793586	NM_005345.5	GCTTCCCAGAGCGAACCTGTGCGGCTGCAGGCACCGGCGCGTCGAGTTTCCGGCGTCCGGAAGGACCGAGCTCTTCTCGCGGATCCAGTGTTCCGTTTCC
MGMT	0.848415	0.763	-0.302164	-6.0827	-0.042715	NM_002412.3	TATTTCCACCAGCCCGAGGCTATCGAAGAGTTCCCCGTGCCGGCTCTTCACCATCCCGTTTTCCAGCAAGAGTCGTTCACCAGACAGGTGTTATGGAAGC
E2F5	0.850089	0.766	-0.298762	-6.08368	-0.0340745	NM_001951.3	AATTGAAGATCTAGAACTGAAGGAAAGAGAACTTGATCAGCAGAAGTTGTGGCTACAGCAAAGCATCAAAAATGTGATGGACGATTCCATTAATAATAGA
AR	0.856101	0.772	-0.290231	-6.08609	-0.0697684	NM_001011645.1	GCCATGGGCTGGCGATCCTTCACCAATGTCAACTCCAGGATGCTCTACTTCGCCCCTGATCTGGTTTTCAATGAGTACCGCATGCACAAGTCCCGGATGT
GSK3B	0.856964	0.774	-0.287781	-6.08676	-0.0288131	NM_002093.2	ACTGATTATACCTCTAGTATAGATGTATGGTCTGCTGGCTGTGTGTTGGCTGAGCTGTTACTAGGACAACCAATATTTCCAGGGGATAGTGGTGTGGATC
TSLP	0.857648	0.776	0.285541	-6.08738	0.0651323	NM_033035.4	GACTGGCTTCATGGCAGTAATTCTCGGCTGTAGTTGCATAAGCATTGCTCAAGAGGAAAATCCAAAAGTGCAGCAGGAGAACTCTTTTCCCTGAAAAAGG
B2M	0.867552	0.786	0.272405	-6.09089	0.0615644	NM_004048.2	CGGGCATTCCTGAAGCTGACAGCATTCGGGCCGAGATGTCTCGCTCCGTGGCCTTAGCTGTGCTCGCGCTACTCTCTCTTTCTGGCCTGGAGGCTATCCA
ASXL1	0.873613	0.792	0.263811	-6.0931	0.0343667	NM_001164603.1	CCGAGGCCGCGCGCCTGGTATTAGAAAACTACTCGGATGCTCCAATGACACCAAAACAGATTCTGCAGGTCATAGAGGCAGAAGGACTAAAGGAAATGAG
DLL4	0.881355	0.801	0.252893	-6.09581	0.0277984	NM_019074.2	AATGACCACTTCGGCCACTATGTGTGCCAGCCAGATGGCAACTTGTCCTGCCTGCCCGGTTGGACTGGGGAATATTGCCAACAGCCTATCTGTCTTTCGG
RELN	0.881355	0.802	0.251779	-6.09608	0.0652827	NM_005045.2	GGCAACCCCACCTACTACGTTCCGGGACAAGAATACCATGTGACAATTTCAACAAGCACCTTTTTTGACGGCTTGCTGGTGACAGGACTATACACATCTA
LAMA5	0.884383	0.805	0.246751	-6.09728	0.0531026	NM_005560.3	GCCATGAATTTCTCCTACTCGCCGCTGCTACGTGAGTTCACCAAGGCCACCAACGTCCGCCTGCGCTTCCTGCGTACCAACACGCTGCTGGGCCATCTCA
EFNA1	0.888347	0.81	-0.240617	-6.09871	-0.0326151	NM_004428.2	TGCTGCCCCACGCCTCTTCCCACTTGCCTGGACTGTGCTGCTCCTTCCACTTCTGCTGCTGCAAACCCCGTGAAGGTGTATGCCACACCTGGCCTTAAAG
CDK2	0.894564	0.818	0.230215	-6.10106	0.0256278	NM_001798.2	TCGCTGGCGCTTCATGGAGAACTTCCAAAAGGTGGAAAAGATCGGAGAGGGCACGTACGGAGTTGTGTACAAAGCCAGAAACAAGTTGACGGGAGAGGTG
NF2	0.894564	0.82	0.22788	-6.10157	0.0246168	NM_181828.2	ATCGCTTCCCGCATGAGCTTCAGCTCTCTCAAGAGGAAGCAACCCAAGACGTTCACCGTGAGGATCGTCACCATGGACGCCGAGATGGAGTTCAATTGCG
CTNNB1	0.894564	0.82	0.227451	-6.10167	0.0368411	NM_001904.3	GCCACAAGATTACAAGAAACGGCTTTCAGTTGAGCTGACCAGCTCTCTCTTCAGAACAGAGCCAATGGCTTGGAATGAGACTGCTGATCTTGGACTTGAT
RNF43	0.894564	0.82	-0.227412	-6.10168	-0.0341825	NM_017763.4	GGCTGAAAATATCCTCTTCTCTGCCCAATCAGGAATGCTACCTGTTTTTGGGAATAAACTTTAGAGAAAGGAAGGGCCAAAACTACGACTTGGCTTTCTG
PLCB4	0.896588	0.824	-0.223362	-6.10255	-0.0413705	NM_000933.3	TATTCGGTCGGGAGCCATACCAAAGGATCCCAAAATCTTGGCTGCTCTTGAAGCTGTTGGAAAATCAGAAAATGATCTGGAAGGGCGGATAGTTTGTGTC
NOTCH1	0.896588	0.825	0.222077	-6.10283	0.023779	NM_017617.3	CTGCCAGGCTTCACCGGCCAGAACTGTGAGGAAAATATCGACGATTGTCCAGGAAACAACTGCAAGAACGGGGGTGCCTGTGTGGACGGCGTGAACACCT
IL12B	0.897377	0.826	-0.21967	-6.10334	-0.0647827	NM_002187.2	GCAAGGCTGCAAGTACATCAGTTTTATGACAATCAGGAAGAATGCAGTGTTCTGATACCAGTGCCATCATACACTTGTGATGGATGGGAACGCAAGAGAT
MAPK3	0.899938	0.83	-0.215163	-6.10427	-0.0263656	NM_001040056.1	AACGTGCTCCACCGAGATCTAAAGCCCTCCAACCTGCTCATCAACACCACCTGCGACCTTAAGATTTGTGATTTCGGCCTGGCCCGGATTGCCGATCCTG
CDK6	0.907396	0.838	-0.20485	-6.10635	-0.0301605	NM_001259.5	GGGAAAGAAAAGTGCAATGATTCTGGACTGAGACGCGCTTGGGCAGAGGCTATGTAATCGTGTCTGTGTTGAGGACTTCGCTTCGAGGAGGGAAGAGGAG
CDKN1A	0.909552	0.841	0.200812	-6.10714	0.0249708	NM_000389.2	CATGTGTCCTGGTTCCCGTTTCTCCACCTAGACTGTAAACCTCTCGAGGGCAGGGACCACACCCTGTACTGTTCTGTGTCTTTCACAGCTCCTCCCACAA
PROM1	0.91037	0.843	0.198356	-6.10761	0.0516126	NM_006017.1	AGCCTGCGGTCATCTCTCAATGACCCTCTGTGCTTGGTGCATCCATCAAGTGAAACCTGCAACAGCATCAGATTGTCTCTAAGCCAGCTGAATAGCAACC
IL12RB2	0.913119	0.848	0.19176	-6.10884	0.0444379	NM_001559.2	CCTCCGTGGGACATTAGAATCAAATTTCAAAAGGCTTCTGTGAGCAGATGTACCCTTTATTGGAGAGATGAGGGACTGGTACTGCTTAATCGACTCAGAT
BAD	0.913119	0.849	-0.19112	-6.10896	-0.0194408	NM_004322.3	CAGCACAGCGCTATGGCCGCGAGCTCCGGAGGATGAGTGACGAGTTTGTGGACTCCTTTAAGAAGGGACTTCCTCGCCCGAAGAGCGCGGGCACAGCAAC
RELA	0.913119	0.85	-0.189393	-6.10927	-0.0185657	NM_021975.3	GAAGCATTAACTTCTCTGGAAAGGGGGGAGCTGGGGAAACTCAAACTTTTCCCCTGTCCTGATGGTCAGCTCCCTTCTCTGTAGGGAACTCTGGGGTCCC
HIST1H3G	0.913119	0.851	0.187637	-6.10959	0.0368948	NM_003534.2	CGAGTGACTATCATGCCCAAGGACATTCAGCTCGCTCGCCGCATTCGTGGGGAGAGAGCGTAGAGGTTTCCGGGCAGTAATTCTATCCAACTTAAAAAGG
IL11RA	0.913119	0.852	-0.187002	-6.10971	-0.0283911	NM_147162.1	TCCAGCCCGCCCTGTTGTCTCCTGCCAAGCAGCCGACTATGAGAACTTCTCTTGCACTTGGAGTCCCAGCCAGATCAGCGGTTTACCCACCCGCTACCTC
NFKBIZ	0.913119	0.853	0.186164	-6.10986	0.0273958	NM_001005474.1	ATTTGGTTCCCGATGGCCCTGTGGGAGAACAGATCCGACGTATCCTGAAGGGAAAGTCCATTCAGCAGAGAGCTCCACCGTATTAGCTCCATTAGCTTGG
BMPR1B	0.918003	0.859	-0.178284	-6.11123	-0.035906	NM_001203.1	GTTTCACGATGATAGAAGAGGATGACTCTGGGTTGCCTGTGGTCACTTCTGGTTGCCTAGGACTAGAAGGCTCAGATTTTCAGTGTCGGGACACTCCCAT
AKT1	0.918003	0.859	0.177354	-6.11139	0.0225238	NM_005163.2	TTCTTTGCCGGTATCGTGTGGCAGCACGTGTACGAGAAGAAGCTCAGCCCACCCTTCAAGCCCCAGGTCACGTCGGAGACTGACACCAGGTATTTTGATG
WNT7B	0.92327	0.866	0.169569	-6.11269	0.0566517	NM_058238.1	GACACAGAAAAGCTACGCCGGCTGGCCTCTCCAGACCAGTTCCCAGGCTGGGTCTGCCGCTGGGCCCTGGGGCGGTGGGGACAGATGTTGACACAAATTA
FGF1	0.9295	0.873	-0.160627	-6.1141	-0.0375444	NM_033137.1	AAATGAGGAATGTTTGTTCCTGGAAAGGCTGGAGGAGAACCATTACAACACCTATATATCCAAGAAGCATGCAGAGAAGAATTGGTTTGTTGGCCTCAAG
FANCC	0.932572	0.877	0.154831	-6.11498	0.0130962	NM_000136.2	CAGAAGCTTTCTGTATGGGATCAGGCTTCCACTTTGGAAACCCAGCAAGACACCTGTCTTCACGTGGCTCAGTTCCAGGAGTTCCTAAGGAAGATGTATG
CREB3L4	0.932572	0.878	-0.153938	-6.11511	-0.0263796	NM_130898.2	CTTCCTTATGGCTTTGCTTCCCACTGGGATTCCTACTTAGGTGTCTGCCCTCAGGGGTCCAAATCACTTCAGGACACCCCAAGAGATGTCCTTTAGTCTC
SOX17	0.935099	0.881	0.149402	-6.11577	0.0376239	NM_022454.3	AGCCACGGGGCCATTTCCTCGGTGGTGTCCGACGCCAGCTCCGCGGTATATTACTGCAACTATCCTGACGTGTGACAGGTCCCTGATCCGCCCCAGCCTG
IL23R	0.9374	0.885	-0.145133	-6.11637	-0.0256827	NM_144701.2	AACTGCAAATTCACCTGGATGATATAGTGATACCTTCTGCAGCCGTCATTTCCAGGGCTGAGACTATAAATGCTACAGTGCCCAAGACCATAATTTATTG
RPS27A	0.939443	0.888	-0.140776	-6.11697	-0.0289571	NM_002954.5	GAATGGCAAAATTAGTCGCCTTCGTCGAGAGTGCCCTTCTGATGAATGTGGTGCTGGGGTGTTTATGGCAAGTCACTTTGACAGACATTATTGTGGCAAA
PIK3R2	0.939443	0.889	-0.139648	-6.11712	-0.0159739	NM_005027.2	CCAGCCTGGGCACCCTGATTTTTAAGCCATAGACCTGGGGTCAGGGCAGGAAGGAACTTCACTCTGCTGCTTCCGAGAACCTCGGCCGTGACATTCGGGG
CALML3	0.943613	0.895	0.132058	-6.11811	0.0443408	NM_005185.2	CCTGCGCCTGGTTGATTCAGCCCACCTCTCTGCATCCCGCTTCCCGCGTCTCTTCTCTGCACTCCTGCCGACCTTCCCACCTGCTCATCTGAATGACACG
PLA2G2A	0.943613	0.896	0.130908	-6.11826	0.0521448	NM_000300.2	TTCCCTGGAAACCTTCCACCCAGTGCTGAATTTCCCTCTCTCATACCCTCCCTCCCTACCCTAACCAAGTTCCTTGGCCATGCAGAAAGCATCCCTCACC
PIK3R1	0.943613	0.897	0.130074	-6.11836	0.0158978	NM_181504.2	TCATGATGAGAAGACATGGAATGTTGGAAGCAGCAACCGAAACAAAGCTGAAAACCTGTTGCGAGGGAAGCGAGATGGCACTTTTCTTGTCCGGGAGAGC
IBSP	0.945587	0.9	-0.126174	-6.11884	-0.0388979	NM_004967.3	AGGGGGAGTACGAATACACGGGCGCCAATGAATACGACAATGGATATGAAATCTATGAAAGTGAGAACGGGGAACCTCGTGGGGACAATTACCGAGCCTA
PDGFA	0.955087	0.911	0.112205	-6.12044	0.0177202	NM_002607.5	CGTTTGTGGCTGAGTGACAACTTGTTCCCCGCAGTGCACACCTAGAATGCTGTGTTCCCACGCGGCACGTGAGATGCATTGCCGCTTCTGTCTGTGTTGT
IGF1	0.955087	0.912	-0.111228	-6.12054	-0.0225121	NM_000618.3	CGTGGATGAGTGCTGCTTCCGGAGCTGTGATCTAAGGAGGCTGGAGATGTATTGCGCACCCCTCAAGCCTGCCAAGTCAGCTCGCTCTGTCCGTGCCCAG
EFNA5	0.955087	0.912	-0.110125	-6.12066	-0.0314634	NM_001962.2	AGTCAAAATCCGCTCTCCATGCTTACTCTTGACACCCCATTGAAGCCACTCATTGTGTGTGCGTCTGGGTGTGAAGTCCAGCTCCGTGTGGTCCTGTGCT
PRKAA2	0.96519	0.923	-0.096391	-6.12202	-0.0262392	NM_006252.2	ATAGTGGTGACCCTCAAGACCAGCTTGCAGTGGCTTATCATCTTATCATTGACAATCGGAGAATAATGAACCAAGCCAGTGAGTTCTACCTCGCCTCTAG
SHC4	0.970208	0.929	0.088778	-6.1227	0.0225831	NM_203349.2	AGCAGCCACCAGTAGGTGGTGTTTCAGATATGCGGATCAAAGTTCAAGCCACGGAACAAATGGCTTACTGCCCCATACAGTGTGAAAAGTTGTGCTATTT
CACNG4	0.973639	0.935	-0.081925	-6.12326	-0.0236951	NM_014405.2	TCCCCAGAACGGCTCTTTTTGTCACACAGGATGGCATGTGATCCTCAAGACGACGAACAATGAACTAAAGCCAAATGCAGCCCTCCCTGGCCTCCAGAGG
HIST1H3H	0.973639	0.935	-0.081508	-6.12329	-0.012217	NM_003536.2	AAGCGGGTGACTATCATGCCCAAGGACATCCAGCTCGCACGTCGTATCCGCGGCGAGAGGGCTTGAGTCTCAAGGACTCACTGATTACATACCCAAAGGC
ID4	0.978417	0.941	0.074159	-6.12384	0.0120135	NM_001546.2	GCTTGCTACCAAAGGACAAACTCTTGGAAATGAACACTTTCTGCTTTCCTTCCTCCAAAGAATTAATAGGCAACAGTGGGAGAAAAAAAAGGCATAATGG
ACVR1C	0.978487	0.942	-0.072438	-6.12396	-0.0173186	NM_145259.2	GGAATTTTGCCACCATGTGACTTATTGGGGCAGAGAAAACTCAGGGTTGTCTTTGAGTCTGCACAAAAGCACCAGGGAACCTGCTTAGCAAATCGTCTGA
MAP2K2	0.978487	0.945	-0.0692	-6.12418	-0.010979	NM_030662.2	GCGGACCTGAAGATGCTCACAAACCACACCTTCATCAAGCGGTCCGAGGTGGAAGAAGTGGATTTTGCCGGCTGGTTGTGTAAAACCCTGCGGCTGAACC
FOXO4	0.978487	0.946	0.068041	-6.12426	0.0094415	NM_005938.2	ATACAGTGCCTCAGGTTTAAAAGAGCAGGAAGCTGAGTGAGAGGTTGCAGAAAAAGTGTCTTCGCTCGGCAGAGGTTACAGGTGGCATCTCAGAAAGAGC
TLX1	0.978487	0.947	-0.066418	-6.12436	-0.0157534	NM_005521.3	ACCACACATCCCAGCCCAATCCAGGTACGCACAGACAGGTTTTCACATAAATGCAGCCCATTTCTCCAGAACCCATTTGAGGGGTGGGGGGGTGTTAATT
PDGFD	0.978487	0.948	0.06472	-6.12447	0.0104031	NM_025208.4	CATACCATGACCGGAAGTCAAAAGTTGACCTGGATAGGCTCAATGATGATGCCAAGCGTTACAGTTGCACTCCCAGGAATTACTCGGTCAATATAAGAGA
ZBTB16	0.978487	0.949	-0.064651	-6.12447	-0.0176946	NM_006006.4	TCCTGGATAGTTTGCGGCTGAGAATGCACTTACTGGCTCATTCAGCGGGTGCCAAAGCCTTTGTCTGTGATCAGTGCGGTGCACAGTTTTCGAAGGAGGA
STMN1	0.980242	0.951	0.060939	-6.1247	0.0090515	NM_203401.1	CCTCCAAAGAAGAAGGATCTTTCCCTGGAGGAAATTCAGAAGAAATTAGAAGCTGCAGAAGAAAGACGCAAGTCCCATGAAGCTGAGGTCTTGAAGCAGC
CHEK1	0.980266	0.953	0.059337	-6.12479	0.0072303	NM_001114121.1	AGGGTGATGGATTGGAGTTCAAGAGACACTTCCTGAAGATTAAAGGGAAGCTGATTGATATTGTGAGCAGCCAGAAGATTTGGCTTCCTGCCACATGATC
CACNB3	0.982273	0.956	0.054817	-6.12504	0.0074101	NM_000725.2	CTCCCGGGGGAAGTCACAGATGAAGCACCTGACCGTACAGATGATGGCATATGATAAGCTGGTTCAGTGCCCACCGGAGTCATTTGATGTGATTCTGGAT
BMP4	0.982273	0.957	-0.053734	-6.12509	-0.0095945	NM_001202.2	ACCGAATGCTGATGGTCGTTTTATTATGCCAAGTCCTGCTAGGAGGCGCGAGCCATGCTAGTTTGATACCTGAGACGGGGAAGAAAAAAGTCGCCGAGAT
FGFR4	0.987303	0.963	0.045991	-6.12546	0.0106825	NM_002011.3	AGGCGAGGGCTGCTTTGGCCAGGTAGTACGTGCAGAGGCCTTTGGCATGGACCCTGCCCGGCCTGACCAAGCCAGCACTGTGGCCGTCAAGATGCTCAAA
ALKBH3	0.990134	0.967	0.040932	-6.12567	0.0049456	NM_139178.3	CACCCACAGGTGTATCTAGGGTCTGTTTGTATCCTGGCTTTGTTGACGTGAAAGAAGCTGACTGGATATTGGAACAGCTTTGTCAAGATGTTCCCTGGAA
CHEK2	0.991917	0.972	0.035214	-6.12588	0.0036519	NM_007194.3	CAGCGTTACCCAGTCCCAAGGCTCCTCCTCACAGTCCCAGGGCATATCCAGCTCCTCTACCAGCACGATGCCAAACTCCAGCCAGTCCTCTCACTCCAGC
FLNC	0.991917	0.973	0.034497	-6.12591	0.005968	NM_001127487.1	GGGCCTGTCCATTGCTGTGGAGGGTCCTAGCAAAGCGGAGATTGCATTTGAGGATCGCAAAGATGGCTCCTGCGGCGTCTCCTATGTCGTCCAGGAACCA
HNF1A	0.991917	0.973	0.033977	-6.12592	0.0035771	NM_000545.4	GGGGGTCGTGGAGAGCTAGGAGCAAAGCCTGTTCATGGCAGATGTAGGAGGGACTGTCGCTGCTTCGTGGGATACAGTCTTCTTACTTGGAACTGAAGGG
CASP8	0.994076	0.976	0.029724	-6.12605	0.0037338	NM_001228.4	AGATGGACTTCAGCAGAAATCTTTATGATATTGGGGAACAACTGGACAGTGAAGATCTGGCCTCCCTCAAGTTCCTGAGCCTGGACTACATTCCGCAAAG
CACNB2	0.995886	0.979	0.025897	-6.12615	0.0048956	NM_000724.3	TCTTTTGTAAGTGCTACATAAATTGGCCTGGTATGGCTGCAGTCCTCCGGTTGCATACTGGACTCTTCAAAAACTGTTTTGGGTAGCTGCCACTTGAACA
RBX1	0.997478	0.985	-0.018844	-6.12631	-0.0020076	NM_014248.2	ATTATGGATCTTTGCATAGAATGTCAAGCTAACCAGGCGTCCGCTACTTCAGAAGAGTGTACTGTCGCATGGGGAGTCTGTAACCATGCTTTTCACTTCC
SIRT4	0.997478	0.987	-0.015843	-6.12636	-0.0037742	NM_012240.1	AACTGAATTCTCGTTGTGGAGAGTTGCTGCCTTTGATAGACCCATGCTGACCACAGCCTGATATTCCAGAACCTGGAACAGGGACTTTCACTTGAATCTT
NF1	0.997478	0.99	-0.012534	-6.1264	-0.0014267	NM_000267.2	TACCAGATCCCACAGACTGATATGGCTGAATGTGCAGAAAAGCTATTTGACTTGGTGGATGGTTTTGCTGAAAGCACCAAACGTAAAGCAGCAGTTTGGC
LAMA1	0.997478	0.991	0.011477	-6.12641	0.0030977	NM_005559.2	CAGTTGCACCAAAATGCCACCCTTGAACTCAAGGCTGCTGAAGATTTATTGTCACAAATTCAGGAAAATTACCAGAAGCCGCTGGAAGAATTGGAGGTAT
GRIN2B	0.997478	0.991	-0.010783	-6.12642	-0.0029293	NM_000834.3	CAACACCCACGAGAAGAGAATCTACCAGTCCAATATGCTAAATAGGTATCTGATCAATGTCACTTTTGAGGGGAGGAATTTGTCCTTCAGTGAAGATGGC
HMGA2	0.997478	0.992	0.010467	-6.12642	0.0022119	NM_003484.1	GAGGAGGAATTCTTTCCCCGCCTAACATTTCAAGGGACACAATTCACTCCAAGTCTCTTCCCTTTCCAAGCCGCTTCCGAAGTGCTCCCGGTGCCCGCAA
BAX	0.997478	0.993	0.008417	-6.12644	0.0011042	NM_138761.3	TTTTTCCGAGTGGCAGCTGACATGTTTTCTGACGGCAACTTCAACTGGGGCCGGGTTGTCGCCCTTTTCTACTTTGCCAGCAAACTGGTGCTCAAGGCCC
GPATCH3	0.997478	0.994	0.007615	-6.12645	0.0009754	NM_022078.2	AGTCTGGGAGCAGCAGTCTTCGTGGCTGGTTCAGGGTGTTTTGTTCCGAGCCTGCCTGCCTGCCGGTTCTATACCTCAGGGGCATTTTTACAAAAAGCCC
GPC4	0.997478	0.994	-0.006983	-6.12645	-0.0009234	NM_001448.2	CCCTCGCAAATTGAAGCTCCAGGTTACTCGTGCTTTTGTAGCAGCCCGTACTTTCGCTCAAGGCTTAGCGGTTGCGGGAGATGTCGTGAGCAAGGTCTCC
GATA2	0.997478	0.995	0.006579	-6.12646	0.001262	NM_032638.3	GAAGAAGGAAGGGATCCAGACTCGGAACCGGAAGATGTCCAACAAGTCCAAGAAGAGCAAGAAAGGGGCGGAGTGCTTCGAGGAGCTGTCAAAGTGCATG
HES1	0.997478	0.995	-0.00636	-6.12646	-0.0008048	NM_005524.2	GCTGGAGAGGCGGCTAAGGTGTTTGGAGGCTTCCAGGTGGTACCGGCTCCCGATGGCCAGTTTGCTTTCCTCATTCCCAACGGGGCCTTCGCGCACAGCG
PLA2G10	0.999668	0.999	-0.001141	-6.12648	-0.0002655	NM_003561.1	CAGAGCGTCCTGTGCGGACCGGCAGAGAACAAATGCCAAGAACTGTTGTGCAAGTGTGACCAGGAGATTGCTAACTGCTTAGCCCAAACTGAGTACAACT
IL20RA	0.999668	1	0.000416	-6.12648	6.06e-05	NM_014432.2	GGTGGTTTGCCTAAACCTGCAAACATCACCTTCTTATCCATCAACATGAAGAATGTCCTACAATGGACTCCACCAGAGGGTCTTCAAGGAGTTAAAGTTA
